# A rapid, cost efficient and simple method to identify current SARS-CoV-2 variants of concern by Sanger sequencing part of the spike protein gene

**DOI:** 10.1101/2021.03.27.21252266

**Authors:** Tue Sparholt Jørgensen, Kai Blin, Franziska Kuntke, Henrik K. Salling, Thomas Y Michaelsen, Mads Albertsen, Helene Larsen

## Abstract

In 2020, the novel coronavirus, SARS-CoV-2, caused a pandemic, which is still raging at the time of writing this. Many countries have set up high throughput RT-qPCR based diagnostics for people with COVID-19 symptoms and for the wider population. In addition, with the use of whole genome sequencing (WGS) new lineages of SARS-CoV-2 have been identified that have been associated with increased transmissibility or altered vaccine efficacy, so-called Variants of Concern (VoC). WGS is generally too labor intensive and expensive to be applied to all positive samples from the diagnostic tests, and often has a turnaround time too long to enable VoC focused contact tracing. Here, we propose to use Sanger sequencing for the detection of common variants of concern and key mutations in early 2021, using a single set of the recognized ARTIC Network primers. The proposed setup relies entirely on materials and methods already in use in diagnostic RT-qPCR labs and on existing infrastructure from companies that have specialized in cheap and rapid turnaround Sanger sequencing. In addition, we provide an automated mutation calling software (https://github.com/kblin/covid-spike-classification). We have validated the setup on 195 SARS-CoV-2 positive samples, and we were able to profile >85% of RT-qPCR positive samples, where the last 15% largely stem from samples with low viral count. At approximately 4€ per sample in material cost, with minimal hands-on time, little data handling, and a turnaround time of less than 30 hours, the setup is simple enough to be implemented in any SARS-CoV-2 RT-qPCR diagnostic lab. Our protocol provides results that can be used to focus contact-tracing efforts and it is cheap enough for the tracking and surveillance of all positive samples for emerging variants such as B.1.1.7, B.1.351 and P.1 as of January 2021.

## Supplemental tables for "A rapid, cost efficient and simple method to identify current SARS-CoV-2 variants of concern by Sanger sequencing part of the spike protein gene" (part 1 of 2)

### Sheet: ST1 proof of concept
sample	primer set	purification	PCR cycles	ng DNA sent for Sanger sequencing	recommendation for ng material	sample Ct N1	sample Ct N2	N439K	E484K	N501Y	P681H	S477N	A570D	D614G	A626S	H655Y	I692V	A701V	T716I	comment		Y453F	L452R
S1	ARTIC	none	38	77	75	23,39	22,48	0	0	1	1	0	1	1	0	0	0	0	1	NA		0	0
S1	ARTIC	SPRI	38	62	75	23,39	22,48	0	0	1	1	0	1	1	0	0	0	0	1	NA		0	0
S2	ARTIC	none	38	44	75	17,43	17,49	0	0	0	0	0	0	1	0	0	0	0	0	NA		0	0
S2	ARTIC	SPRI	38	14	75	17,43	17,49	0	0	0	0	0	0	1	0	0	0	0	0	NA		0	0
S3	ARTIC	none	38	91	75	16,53	16,14	0	0	0	0	0	0	1	0	0	0	0	0	NA		0	0
S3	ARTIC	SPRI	38	79	75	16,53	16,14	0	0	0	0	0	0	1	0	0	0	0	0	NA		0	0
S4	ARTIC	none	38	39	75	28,94	25,15	0	0	0	0	0	0	1	0	0	0	0	0	NA		0	0
S4	ARTIC	SPRI	38	13	75	28,94	25,15	0	0	0	0	0	0	1	0	0	0	0	0	NA		0	0
S5	ARTIC	none	38	50	75	22,52	22,61	0	0	NA	NA	0	0	1	0	0	0	0	0	NA		NA	0
S5	ARTIC	SPRI	38	42	75	22,52	22,61	0	0	0	0	0	0	1	0	0	0	0	0	NA		0	0
S6	ARTIC	none	38	107	75	12,83	13,13	0	0	0	0	0	0	1	0	0	0	0	0	NA		0	0
S6	ARTIC	SPRI	38	82	75	12,83	13,13	0	0	0	0	0	0	1	0	0	0	0	0	NA		0	0
S1	HNSI	none	38	61	75	23,39	22,48	0	0	1	1	0	1	1	0	0	NA	NA	NA	NA		0	0
S1	HNSI	SPRI	38	58	75	23,39	22,48	0	0	1	1	0	1	1	0	0	0	NA	NA	NA		0	0
S2	HNSI	none	38	55	75	17,43	17,49	0	0	0	0	0	0	1	0	0	NA	NA	NA	NA		0	0
S2	HNSI	SPRI	38	25	75	17,43	17,49	0	0	0	0	0	0	1	0	0	0	NA	NA	NA		0	0
S3	HNSI	none	38	79	75	16,53	16,14	0	0	0	0	0	0	1	0	0	NA	NA	NA	NA		0	0
S3	HNSI	SPRI	38	76	75	16,53	16,14	0	0	0	0	0	0	1	0	0	NA	NA	NA	NA		0	0
S4	HNSI	none	38	17	75	28,94	25,15	NA	NA	NA	NA	NA	NA	NA	NA	NA	NA	NA	NA	D614G not found; low quality sequence?		NA	NA
S4	HNSI	SPRI	38	NA	75	28,94	25,15	NA	NA	NA	NA	NA	NA	NA	NA	NA	NA	NA	NA	D614G not found; low quality sequence?		NA	NA
S5	HNSI	none	38	109	75	22,52	22,61	NA	0	0	0	0	0	1	0	0	NA	NA	NA	NA		0	0
S5	HNSI	SPRI	38	41	75	22,52	22,61	0	0	0	0	0	0	1	0	0	0	NA	NA	NA		0	0
S6	HNSI	none	38	71	75	12,83	13,13	0	0	0	0	0	0	1	0	0	NA	NA	NA	NA		0	0
S6	HNSI	SPRI	38	87	75	12,83	13,13	0	0	0	0	0	0	1	0	0	NA	NA	NA	NA		0	0
	Extra primer set tested, covering a similar window to the tested ARTIC primer set. run identically to the ARTIC primer set.							NA fields represent codon positions where the Sanger read did not map, or the base quality was low.
	HNSI left primer sequence:		CCAGGGCAAACTGGAAAGA					1 indicate that a mutation is found
	HNSI right primer sequence:		GACATAGTGTAGGCAATGATGGA					0 means that the mutation was not found

### Sheet: ST2 195 samples
Sample	Ct value N1	Ct value N2	Ct value RP	N439K	E484K	N501Y	A570D	D614G	H655Y	P681H	A701V	T716I	comment
1	18,6	18,71	19,37	0	0	0	0	1	0	0	0	0	NA
2	31,96	100	17,71	NA	NA	NA	NA	NA	NA	NA	NA	NA	D614G not found
3	30,53	28,56	19,88	NA	NA	NA	NA	NA	NA	NA	NA	NA	D614G not found
4	17,62	17,79	16,72	0	0	0	0	1	0	0	0	0	NA
5	23,27	22,9	18,11	0	0	0	0	1	0	0	0	0	NA
6	18,72	18,84	20,14	0	0	0	0	1	0	0	0	0	NA
7	24,56	24,38	24,32	0	0	0	0	1	0	0	0	0	NA
8	19,11	19,13	18,57	0	0	0	0	1	0	0	0	0	NA
9	17,73	18,02	18,16	NA	NA	NA	NA	NA	NA	NA	NA	NA	D614G not found
10	27,25	25,8	20,42	0	0	0	0	1	0	0	0	0	NA
11	20,43	20,21	19,3	0	0	0	0	1	0	0	0	0	NA
12	17,16	16,73	25,15	0	0	0	0	1	0	0	0	0	NA
13	24,22	23,38	18,01	0	0	0	0	1	0	0	0	0	NA
14	23,01	22,68	17,38	0	0	0	0	1	0	0	0	0	NA
15	17,11	16,86	17,43	0	0	0	0	1	0	0	0	0	NA
16	25,04	24,41	16,28	0	0	0	0	1	0	0	0	0	NA
17	26,65	25,72	21,91	0	0	0	0	1	0	0	0	0	NA
18	21,5	20,83	17,68	0	0	0	0	1	0	0	0	0	NA
19	20,69	20,28	22,39	0	0	0	0	1	0	0	0	0	NA
20	22,19	21,68	19,27	0	0	NA	0	1	0	0	0	0	NA
21	22,36	21,55	22,01	0	0	0	0	1	0	0	0	0	NA
22	9,51	9,55	15,92	0	0	0	0	1	0	0	0	0	NA
23	9,32	9,42	14,25	0	0	0	0	1	0	0	0	0	NA
24	9,67	9,92	14,26	0	0	0	0	1	0	0	0	0	NA
25	27,6	26,21	15,41	0	0	0	0	1	0	0	0	0	NA
26	27,2	26,65	19,15	0	0	0	0	1	0	0	0	0	NA
27	16,34	16,06	18,4	0	0	0	0	1	0	0	0	0	NA
28	12,71	12,43	17,03	0	0	0	0	1	0	0	0	0	NA
29	13,33	13,33	17,38	0	0	0	0	1	0	0	0	0	NA
30	15,04	15,13	18,78	0	0	0	0	1	0	0	0	0	NA
31	12,29	12,06	17,02	0	0	0	0	1	0	0	0	0	NA
32	14,97	14,73	25,83	0	0	0	0	1	0	0	0	0	NA
33	32,88	30,19	18,72	0	0	0	0	1	0	0	0	0	NA
34	28,54	25,79	21,33	0	0	0	0	1	0	0	0	0	NA
35	21,13	20,73	26,21	0	0	0	0	1	0	0	0	0	NA
36	19,51	19,62	21,25	0	0	0	0	1	0	0	0	0	NA
37	16,55	16,66	19,76	0	0	0	0	1	0	0	0	0	NA
38	33,5	33,47	25,6	NA	NA	NA	NA	NA	NA	NA	NA	NA	D614G not found
39	24,14	23,63	23,58	0	0	0	0	1	0	0	0	0	NA
40	26,86	25,8	19,77	0	0	0	0	1	0	0	0	0	NA
41	30,47	28,92	19,99	0	0	0	0	1	0	0	0	0	NA
42	18,22	17,74	18,87	0	0	0	0	1	0	0	0	0	NA
43	21,95	21,75	22,1	0	0	0	0	1	0	0	0	0	NA
44	22	21,57	21,88	0	0	0	0	1	0	0	0	0	NA
45	15,26	14,83	19,18	0	0	1	1	1	0	1	0	1	NA
46	11,63	11,47	22,36	NA	NA	NA	NA	NA	NA	NA	NA	NA	D614G not found
47	10,58	10,05	17,2	0	0	0	0	1	0	0	0	0	NA
48	28,42	26,72	20,02	0	0	0	0	1	0	0	0	0	NA
49	100	30,99	19,08	NA	NA	NA	NA	NA	NA	NA	NA	NA	D614G not found
50	20,7	19,86	21,51	0	0	0	0	1	0	0	0	0	NA
51	28,54	26,41	20,34	0	0	0	0	1	0	0	0	0	NA
52	23,45	22,65	17,51	0	0	0	0	1	0	0	0	0	NA
53	14,36	14,4	17,09	0	0	0	0	1	0	0	0	0	NA
54	14,94	14,13	16,26	0	0	0	0	1	0	0	0	0	NA
55	NTC	NTC	NTC	NA	NA	NA	NA	NA	NA	NA	NA	NA	D614G not found
56	17,56	16,57	19,7	0	0	0	0	1	0	0	0	0	NA
57	10,01	10,17	17,04	0	0	0	0	1	0	0	0	0	NA
58	20,63	20,44	19,18	0	0	0	0	1	0	0	0	0	NA
59	29,73	29,86	20,42	NA	NA	NA	NA	NA	NA	NA	NA	NA	D614G not found
60	31,22	32,76	22,67	NA	NA	NA	NA	NA	NA	NA	NA	NA	D614G not found
61	16,43	15,86	19,53	0	0	0	0	1	0	0	0	0	NA
62	17,95	17,47	18,14	0	0	0	0	1	0	0	0	0	NA
63	100	31,62	16,37	NA	NA	NA	NA	NA	NA	NA	NA	NA	D614G not found
64	26,67	24,64	19,26	0	0	0	0	0	0	0	0	0	D614G not found
65	23,31	22,24	18,54	1	0	0	0	1	0	0	0	0	NA
66	19,01	18,48	20,06	0	0	1	1	1	0	1	0	1	NA
67	13,45	12,86	19,48	0	0	0	0	1	0	0	0	0	NA
68	22,44	22,41	19.63	0	0	0	0	1	0	0	0	0	NA
69	20,85	20,96	13.95	0	0	0	0	1	0	0	0	0	NA
70	22,48	22,52	18.8	0	0	0	0	1	0	0	0	0	NA
71	11,76	11,47	17,67	0	0	0	0	1	0	0	0	0	NA
72	25,39	24,31	16.52	0	0	0	0	1	0	0	0	0	NA
73	14,52	14,08	18.96	0	0	0	0	1	0	0	0	0	NA
74	100	27,56	18,69	NA	NA	NA	0	1	0	NA	NA	NA	NA
75	26,68	25,98	19,2	NA	0	0	0	1	0	0	0	0	NA
76	22,18	21,18	21,22	0	0	0	0	1	0	0	0	0	NA
77	100	32,69	20,79	NA	NA	NA	NA	NA	NA	NA	NA	NA	D614G not found
78	34,24	100	22,66	NA	NA	NA	NA	NA	NA	NA	NA	NA	D614G not found
79	19,29	18,48	22,67	0	0	0	0	1	0	0	0	0	NA
80	36,49	34,25	22,55	0	0	0	0	1	0	0	0	0	NA
81	37,34	33,37	22,34	NA	NA	NA	NA	NA	NA	NA	NA	NA	D614G not found
82	19,8	18,82	20,83	0	0	0	0	1	0	0	0	0	NA
83	18,64	18,1	20,79	0	0	0	0	1	0	0	0	0	NA
84	24,86	23,73	16,69	0	0	0	0	1	0	0	0	0	NA
85	22	21,46	24,43	0	0	0	0	1	0	0	0	0	NA
86	21,02	20,12	16,62	0	0	0	0	1	0	0	0	0	NA
87	21,21	20,43	18,14	NA	0	0	0	1	0	0	0	0	NA
88	17,54	16,98	19,59	1	0	0	0	1	0	0	0	0	NA
89	18,13	17,3	21,84	1	0	0	0	1	0	0	0	0	NA
90	14,04	13,47	24.37	1	0	0	0	1	0	0	0	0	NA
91	12,97	12,14	21.04	1	0	0	0	1	0	0	0	0	NA
92	12,4	11,54	18.56	1	0	0	0	1	0	0	0	0	NA
93	27,39	26,45	21.22	NA	NA	NA	NA	NA	NA	NA	NA	NA	D614G not found
94	15,38	14,87	19.17	1	0	0	0	1	0	0	0	0	NA
95	15,19	14,51	23.76	0	0	0	0	1	0	0	0	0	NA
96	22,63	22,3	22.62	0	0	0	0	1	0	0	0	0	NA
97	13,05	12,79	20,41	0	0	0	0	1	0	0	0	0	NA
98	10,8	10,52	20,69	0	0	0	0	1	0	0	0	0	NA
99	14,45	14,01	19,75	0	0	0	0	1	0	0	0	0	NA
100	20,45	19,81	21,23	0	0	0	0	1	0	0	0	0	NA
101	17	16,36	22,49	0	0	0	0	1	0	0	0	0	NA
102	16,52	16,06	22,99	0	0	0	0	1	0	0	0	0	NA
103	17,45	16,83	19,75	0	0	0	0	1	0	0	0	0	NA
104	15,68	15,06	22,59	0	0	0	0	1	0	0	0	0	NA
105	31,41	30,73	24,46	0	0	0	0	1	0	0	0	0	NA
106	19,11	18,48	22,78	0	0	0	0	1	0	0	0	0	NA
107	19,15	18,47	23,04	0	0	0	0	1	0	0	0	0	NA
108	24,33	23,57	24,49	0	0	0	0	1	0	0	0	0	NA
109	35,43	30,66	19.98	0	0	0	0	1	0	0	0	0	NA
110	16,86	16,3	18.06	NA	NA	NA	NA	NA	NA	NA	NA	NA	D614G not found
111	25,1	24,69	23,03	0	0	0	0	1	0	0	0	0	NA
112	27,03	26,02	18,81	0	0	0	0	1	0	0	0	0	NA
113	28,19	27,04	17,63	0	0	0	0	1	0	0	0	0	NA
114	17,57	17,18	23,31	0	0	0	0	1	0	0	0	0	NA
115	22,64	22,12	21,13	1	0	0	0	1	0	0	0	0	NA
116	13,47	13,01	19,85	0	0	0	0	1	0	0	0	0	NA
117	14,16	14,25	16,7	0	0	0	0	1	0	0	0	0	NA
118	18,85	18,73	21,37	0	0	0	0	1	0	0	0	0	NA
119	10,83	10,92	15,39	0	0	0	0	1	0	0	0	0	NA
120	6,87	6,75	14,53	0	0	0	0	1	0	0	0	0	NA
121	11,78	11,67	14,82	0	0	0	0	1	0	0	0	0	NA
122	12,67	12,88	15,8	0	0	0	0	1	0	0	0	0	NA
123	15,75	15,81	20,1	0	0	0	0	1	0	0	0	0	NA
124	16,27	16,19	16,68	0	0	0	0	1	0	0	0	0	NA
125	16,52	16,39	25,87	0	0	0	0	1	0	0	0	1	NA
126	14,64	14,07	16,41	1	0	0	0	1	0	0	0	0	NA
127	15,62	15,4	18,69	1	0	0	0	1	0	0	0	0	NA
128	100	34,56	14,66	NA	NA	NA	NA	NA	NA	NA	NA	NA	D614G not found
129	18,86	18,64	15,24	0	0	0	0	1	0	0	0	1	NA
130	11,51	11,23	18,08	0	0	0	0	1	0	0	0	0	NA
131	15,95	15,38	18,38	0	0	0	0	1	0	0	0	0	NA
132	24,93	24,5	17,25	0	0	0	0	1	0	0	0	0	NA
133	15,56	15,11	14,78	0	0	0	0	1	0	0	0	0	NA
134	11,83	11,28	17,05	NA	NA	NA	NA	NA	NA	NA	NA	NA	D614G not found
135	11,77	11,53	16,4	0	0	1	1	1	0	1	0	1	NA
136	14,04	14,34	17,17	NA	NA	NA	NA	NA	NA	NA	NA	NA	D614G not found
137	33,24	100	19,02	0	0	0	0	1	0	0	0	0	NA
138	20,81	20,24	18,43	0	0	0	0	1	0	0	0	1	NA
139	26,76	25,39	22,68	1	0	0	0	1	0	0	0	0	NA
140	27,36	25,7	17,49	0	0	0	0	1	0	0	0	0	NA
141	15,17	14,81	17,55	NA	NA	NA	NA	NA	NA	NA	NA	NA	D614G not found
142	32,47	32,77	19,09	NA	NA	NA	NA	NA	NA	NA	NA	NA	D614G not found
143	100	31,66	20,69	0	0	0	0	1	0	0	0	0	NA
144	9,43	9,21	20,05	0	0	0	0	1	0	0	0	0	NA
145	21,03	20,76	25,04	0	0	0	0	1	0	0	0	0	NA
146	21,5	21,65	17,26	NA	NA	NA	NA	NA	NA	NA	NA	NA	D614G not found
147	36,89	100	19,07	NA	NA	NA	NA	NA	NA	NA	NA	NA	D614G not found
148	32,54	31,69	19,59	0	0	0	0	1	0	0	0	0	NA
149	26,14	25,21	22,21	NA	NA	NA	NA	NA	NA	NA	NA	NA	D614G not found
150	12,68	12,88	14,31	0	0	0	0	1	0	0	0	0	NA
151	18,76	18,76	22,35	0	0	0	0	1	0	0	0	0	NA
152	22,01	21,74	18,89	NA	NA	NA	NA	NA	NA	NA	NA	NA	D614G not found
153	26,8	27,18	19,03	0	0	0	0	1	0	0	0	0	NA
154	23,34	23,45	19,87	0	0	0	0	1	0	0	0	0	NA
155	27,81	25,1	20,47	0	0	0	0	1	0	0	0	0	NA
156	16,25	16,54	17,6	0	0	0	0	1	0	0	0	0	NA
157	100	29,88	19,31	NA	NA	NA	NA	NA	NA	NA	NA	NA	D614G not found
158	22,27	21,74	16.41	0	0	0	0	1	0	0	0	1	NA
159	24,85	24,1	18	0	0	0	0	1	0	0	0	1	NA
160	37,2	31,48	21.07	NA	NA	NA	NA	NA	NA	NA	NA	NA	D614G not found
161	29,79	27,78	19.79	1	0	0	0	1	0	NA	NA	NA	NA
162	12,06	11,79	24,47	NA	NA	NA	NA	NA	NA	NA	NA	NA	D614G not found
163	22,11	20,95	17,53	0	0	0	0	1	0	NA	NA	NA	NA
164	22,93	22,5	16,09	1	0	0	0	1	0	0	0	0	NA
165	12,05	11,75	21,38	0	0	1	1	1	0	1	0	1	NA
166	32,75	29,41	20,59	1	0	0	0	1	0	0	0	0	NA
167	28,6	26,41	19,35	0	0	0	0	1	0	0	0	0	NA
168	10,81	10,3	17,61	0	0	0	0	1	0	0	0	0	NA
169	18,03	17,83	19,46	0	0	0	0	1	0	0	0	0	NA
170	12,54	12,32	19,84	0	0	0	0	1	0	0	0	0	NA
171	16	15,43	19,18	0	0	0	0	1	0	0	0	0	NA
172	16,11	16,03	18,3	0	0	0	0	1	0	0	0	0	NA
173	18,39	17,86	21,64	0	0	0	0	1	0	0	0	0	NA
174	16,09	15,48	19,29	0	0	0	0	1	0	0	0	0	NA
175	14,06	14	27,93	0	0	0	0	1	0	0	0	0	NA
176	18,6	18,05	16,64	NA	NA	NA	NA	NA	NA	NA	NA	NA	D614G not found
177	28,27	26,8	21,08	1	0	0	0	1	0	0	0	0	NA
178	9,08	9,39	18,6	0	0	0	0	1	0	0	0	0	NA
179	100	33,97	21,11	0	0	0	0	1	0	0	0	0	NA
180	22,71	21,69	20,51	NA	NA	NA	NA	NA	NA	NA	NA	NA	D614G not found
181	15,89	15,65	19,36	0	0	0	0	1	0	0	0	0	NA
182	16,09	15,97	21,5	0	0	0	0	1	0	0	0	0	NA
183	9,74	9,45	18,72	0	0	0	0	1	0	0	0	0	NA
184	13,73	13,61	17,97	0	0	0	0	1	0	0	0	0	NA
185	19,98	19,83	18,86	0	0	0	0	1	0	0	0	0	NA
186	10,45	10,34	19,52	0	0	0	0	1	0	0	0	0	NA
187	15,93	15,86	20,06	0	0	0	0	1	0	0	0	0	NA
188	9,43	9,75	19,39	1	0	0	0	1	0	0	0	0	NA
189	16,88	16,78	21,68	0	0	0	0	1	0	0	0	0	NA
190	10,62	10,57	18,09	0	0	1	1	1	0	1	0	1	NA
191	11,23	11,33	19,53	1	0	0	0	1	0	0	0	0	NA
192	13,86	13,8	18,73	0	0	0	0	1	0	0	0	0	NA
193	21,94	21,69	20,77	0	0	0	0	1	0	0	0	0	NA
194	15,79	15,5	18,35	0	0	0	0	1	0	0	0	0	NA
195	13,2	12,89	18,99	0	0	0	0	1	0	0	0	0	NA
196	26	25,08	21,14	0	0	0	0	1	0	0	0	0	NA

### Sheet: ST3 GISAID acknowledgements
strain,gisaid_epi_isl,date,originating_lab,submitting_lab,authors
Australia/NSW1469/2021,EPI_ISL_845805,2021-01-15,Sydney South West Pathology Service (SSWPS) - Royal Prince Alfred Hospital - NSW Health Pathology,NSW Health Pathology - Institute of Clinical Pathology and Medical Research
Australia/NSW3872/2021,EPI_ISL_775245,2021-01-04,"Area of Virology, Serology and Virology Division (SAViD), New South Wales Health Pathology Randwick","Area of Virology, Serology and Virology Division (SAViD), New South Wales Health Pathology Randwick",Rawlinson et al
Australia/NSW3876/2021,EPI_ISL_775242,2021-01-04,"Area of Virology, Serology and Virology Division (SAViD), New South Wales Health Pathology Randwick","Area of Virology, Serology and Virology Division (SAViD), New South Wales Health Pathology Randwick",Rawlinson et al
Australia/VIC18096/2021,EPI_ISL_854756,2021-01-08,Microbiological Diagnostic Unit - Public Health Laboratory (MDU-PHL),MDU-PHL,Seemann T. et al
Austria/CeMM1952/2020,EPI_ISL_853768,2020,Austrian Agency for Health and Food Safety (AGES),"Bergthaler laboratory, CeMM Research Center for Molecular Medicine of the Austrian Academy of Sciences",Lukas Endler et al
Austria/CeMM2031/2020,EPI_ISL_853924,2020-12-21,ILV KÃ¤rnten,"Bergthaler laboratory, CeMM Research Center for Molecular Medicine of the Austrian Academy of Sciences",Lukas Endler et al
Austria/CeMM2032/2020,EPI_ISL_853925,2020-12-21,ILV KÃ¤rnten,"Bergthaler laboratory, CeMM Research Center for Molecular Medicine of the Austrian Academy of Sciences",Lukas Endler et al
Belgium/UGent-1008/2021,EPI_ISL_846542,2021-01-08,Lab voor klinische biologie,Lab voor klinische biologie,Hannelore Hamerlinck et al
Belgium/UGent-1026/2021,EPI_ISL_846550,2021-01-11,Lab voor klinische biologie,Lab voor klinische biologie,Hannelore Hamerlinck et al
Belgium/UGent-1027/2021,EPI_ISL_846551,2021-01-11,Lab voor klinische biologie,Lab voor klinische biologie,Hannelore Hamerlinck et al
Belgium/UGent-1049/2021,EPI_ISL_846554,2021-01-13,Lab voor klinische biologie,Lab voor klinische biologie,Hannelore Hamerlinck et al
Belgium/UGent-1054/2021,EPI_ISL_846557,2021-01-13,Lab voor klinische biologie,Lab voor klinische biologie,Hannelore Hamerlinck et al
Belgium/UGent-1081/2021,EPI_ISL_846576,2021-01-10,Lab voor klinische biologie,Lab voor klinische biologie,Hannelore Hamerlinck et al
Belgium/UGent-327/2020,EPI_ISL_745214,2020-12-13,Lab voor klinische biologie,Onderzoeksgroep Virologie,Nick Vereecke et al
Belgium/UGent-353/2020,EPI_ISL_855927,2020-12-30,Lab voor klinische biologie,Onderzoeksgroep Virologie,Laurens Lambrechts et al
Belgium/UGent-367/2020,EPI_ISL_855912,2020-12-28,Lab voor klinische biologie,Onderzoeksgroep Virologie,Laurens Lambrechts et al
Belgium/ULG-11068/2020,EPI_ISL_737319,2020-12-15,Department of Clinical Microbiology,GIGA Medical Genomics,Keith Durkin et al
Belgium/ULG-11074/2020,EPI_ISL_737325,2020-12-15,Department of Clinical Microbiology,GIGA Medical Genomics,Keith Durkin et al
Belgium/ULG-11093/2020,EPI_ISL_737342,2020-12-15,Department of Clinical Microbiology,GIGA Medical Genomics,Keith Durkin et al
Belgium/ULG-11109/2020,EPI_ISL_737357,2020-12-17,Department of Clinical Microbiology,GIGA Medical Genomics,Keith Durkin et al
Belgium/ULG-11113/2020,EPI_ISL_737361,2020-12-17,Department of Clinical Microbiology,GIGA Medical Genomics,Keith Durkin et al
Belgium/ULG-11145/2020,EPI_ISL_737389,2020-12-19,Department of Clinical Microbiology,GIGA Medical Genomics,Keith Durkin et al
Belgium/ULG-11147/2020,EPI_ISL_737391,2020-12-19,Department of Clinical Microbiology,GIGA Medical Genomics,Keith Durkin et al
Belgium/ULG-11150/2020,EPI_ISL_737394,2020-12-20,Department of Clinical Microbiology,GIGA Medical Genomics,Keith Durkin et al
Belgium/ULG-11166/2020,EPI_ISL_824803,2020-12-28,Department of Clinical Microbiology,GIGA Medical Genomics,Keith Durkin et al
Belgium/ULG-11184/2020,EPI_ISL_824819,2020-12-30,Department of Clinical Microbiology,GIGA Medical Genomics,Keith Durkin et al
Belgium/ULG-11187/2020,EPI_ISL_824822,2020-12-30,Department of Clinical Microbiology,GIGA Medical Genomics,Keith Durkin et al
Belgium/ULG-11189/2020,EPI_ISL_833187,2020-12-30,Department of Clinical Microbiology,GIGA Medical Genomics,Keith Durkin et al
Belgium/ULG-11192/2020,EPI_ISL_824826,2020-12-31,Department of Clinical Microbiology,GIGA Medical Genomics,Keith Durkin et al
Belgium/ULG-11195/2020,EPI_ISL_824829,2020-12-31,Department of Clinical Microbiology,GIGA Medical Genomics,Keith Durkin et al
Belgium/ULG-11204/2021,EPI_ISL_824838,2021-01-02,Department of Clinical Microbiology,GIGA Medical Genomics,Keith Durkin et al
Belgium/ULG-11229/2021,EPI_ISL_833189,2021-01-05,Department of Clinical Microbiology,GIGA Medical Genomics,Keith Durkin et al
Belgium/ULG-11234/2021,EPI_ISL_824863,2021-01-05,Department of Clinical Microbiology,GIGA Medical Genomics,Keith Durkin et al
Belgium/ULG-11241/2021,EPI_ISL_832214,2021-01-06,Department of Clinical Microbiology,GIGA Medical Genomics,Keith Durkin et al
Belgium/ULG-11250/2021,EPI_ISL_832224,2021-01-07,Department of Clinical Microbiology,GIGA Medical Genomics,Keith Durkin et al
Belgium/ULG-11263/2021,EPI_ISL_832235,2021-01-08,Department of Clinical Microbiology,GIGA Medical Genomics,Keith Durkin et al
Belgium/ULG-11266/2021,EPI_ISL_832236,2021-01-08,Department of Clinical Microbiology,GIGA Medical Genomics,Keith Durkin et al
Belgium/ULG-11271/2021,EPI_ISL_832240,2021-01-09,Department of Clinical Microbiology,GIGA Medical Genomics,Keith Durkin et al
Belgium/ULG-11275/2021,EPI_ISL_856731,2021-01-09,Department of Clinical Microbiology,GIGA Medical Genomics,Keith Durkin et al
Belgium/ULG-11301/2021,EPI_ISL_856729,2021-01-12,Department of Clinical Microbiology,GIGA Medical Genomics,Keith Durkin et al
Belgium/ULG-11311/2021,EPI_ISL_856728,2021-01-13,Department of Clinical Microbiology,GIGA Medical Genomics,Keith Durkin et al
Belgium/ULG-11327/2021,EPI_ISL_872042,2021-01-14,Department of Clinical Microbiology,GIGA Medical Genomics,Keith Durkin et al
Belgium/ULG-11341/2021,EPI_ISL_872074,2021-01-15,Department of Clinical Microbiology,GIGA Medical Genomics,Keith Durkin et al
Belgium/ULG-11364/2021,EPI_ISL_872068,2021-01-12,AZ Vesale (Tongres),GIGA Medical Genomics,Keith Durkin et al
Belgium/ULG-11403/2021,EPI_ISL_872140,2021-01-19,Department of Clinical Microbiology,GIGA Medical Genomics,Keith Durkin et al
Belgium/rega-12061417/2020,EPI_ISL_738469,2020-12-06,"UZ Leuven, National Reference Laboratory for Coronaviruses, Laboratory Medicine, Leuven, Belgium","KU Leuven, Rega Institute, Clinical and Epidemiological Virology",Tony Wawina-Bokalanga et al
Belgium/rega-12091385/2020,EPI_ISL_738437,2020-12-09,"UZ Leuven, National Reference Laboratory for Coronaviruses, Laboratory Medicine, Leuven, Belgium","KU Leuven, Rega Institute, Clinical and Epidemiological Virology",Tony Wawina-Bokalanga et al
Belgium/rega-12111320/2020,EPI_ISL_738373,2020-12-11,"UZ Leuven, National Reference Laboratory for Coronaviruses, Laboratory Medicine, Leuven, Belgium","KU Leuven, Rega Institute, Clinical and Epidemiological Virology",Tony Wawina-Bokalanga et al
Belgium/rega-12111324/2020,EPI_ISL_738377,2020-12-11,"UZ Leuven, National Reference Laboratory for Coronaviruses, Laboratory Medicine, Leuven, Belgium","KU Leuven, Rega Institute, Clinical and Epidemiological Virology",Tony Wawina-Bokalanga et al
Belgium/rega-12111338/2020,EPI_ISL_738391,2020-12-11,"UZ Leuven, National Reference Laboratory for Coronaviruses, Laboratory Medicine, Leuven, Belgium","KU Leuven, Rega Institute, Clinical and Epidemiological Virology",Tony Wawina-Bokalanga et al
Belgium/rega-12111340/2020,EPI_ISL_738393,2020-12-11,"UZ Leuven, National Reference Laboratory for Coronaviruses, Laboratory Medicine, Leuven, Belgium","KU Leuven, Rega Institute, Clinical and Epidemiological Virology",Tony Wawina-Bokalanga et al
Belgium/rega-12111363/2020,EPI_ISL_738416,2020-12-11,"UZ Leuven, National Reference Laboratory for Coronaviruses, Laboratory Medicine, Leuven, Belgium","KU Leuven, Rega Institute, Clinical and Epidemiological Virology",Tony Wawina-Bokalanga et al
Belgium/rega-12111376/2020,EPI_ISL_738429,2020-12-11,"UZ Leuven, National Reference Laboratory for Coronaviruses, Laboratory Medicine, Leuven, Belgium","KU Leuven, Rega Institute, Clinical and Epidemiological Virology",Tony Wawina-Bokalanga et al
Belgium/rega-12111391/2020,EPI_ISL_738443,2020-12-11,"UZ Leuven, National Reference Laboratory for Coronaviruses, Laboratory Medicine, Leuven, Belgium","KU Leuven, Rega Institute, Clinical and Epidemiological Virology",Tony Wawina-Bokalanga et al
Belgium/rega-12111393/2020,EPI_ISL_738445,2020-12-11,"UZ Leuven, National Reference Laboratory for Coronaviruses, Laboratory Medicine, Leuven, Belgium","KU Leuven, Rega Institute, Clinical and Epidemiological Virology",Tony Wawina-Bokalanga et al
Belgium/rega-12111411/2020,EPI_ISL_738463,2020-12-11,"UZ Leuven, National Reference Laboratory for Coronaviruses, Laboratory Medicine, Leuven, Belgium","KU Leuven, Rega Institute, Clinical and Epidemiological Virology",Tony Wawina-Bokalanga et al
Belgium/rega-12111429/2020,EPI_ISL_738481,2020-12-11,"UZ Leuven, National Reference Laboratory for Coronaviruses, Laboratory Medicine, Leuven, Belgium","KU Leuven, Rega Institute, Clinical and Epidemiological Virology",Tony Wawina-Bokalanga et al
Belgium/rega-12111438/2020,EPI_ISL_738490,2020-12-11,"UZ Leuven, National Reference Laboratory for Coronaviruses, Laboratory Medicine, Leuven, Belgium","KU Leuven, Rega Institute, Clinical and Epidemiological Virology",Tony Wawina-Bokalanga et al
Belgium/rega-12141315/2020,EPI_ISL_738369,2020-12-14,"UZ Leuven, National Reference Laboratory for Coronaviruses, Laboratory Medicine, Leuven, Belgium","KU Leuven, Rega Institute, Clinical and Epidemiological Virology",Tony Wawina-Bokalanga et al
Belgium/rega-12141374/2020,EPI_ISL_738427,2020-12-14,"UZ Leuven, National Reference Laboratory for Coronaviruses, Laboratory Medicine, Leuven, Belgium","KU Leuven, Rega Institute, Clinical and Epidemiological Virology",Tony Wawina-Bokalanga et al
Belgium/rega-12141383/2020,EPI_ISL_738435,2020-12-14,"UZ Leuven, National Reference Laboratory for Coronaviruses, Laboratory Medicine, Leuven, Belgium","KU Leuven, Rega Institute, Clinical and Epidemiological Virology",Tony Wawina-Bokalanga et al
Belgium/rega-12141412/2020,EPI_ISL_738464,2020-12-14,"UZ Leuven, National Reference Laboratory for Coronaviruses, Laboratory Medicine, Leuven, Belgium","KU Leuven, Rega Institute, Clinical and Epidemiological Virology",Tony Wawina-Bokalanga et al
Belgium/rega-12141420/2020,EPI_ISL_738472,2020-12-14,"UZ Leuven, National Reference Laboratory for Coronaviruses, Laboratory Medicine, Leuven, Belgium","KU Leuven, Rega Institute, Clinical and Epidemiological Virology",Tony Wawina-Bokalanga et al
Belgium/rega-12141441/2020,EPI_ISL_738493,2020-12-14,"UZ Leuven, National Reference Laboratory for Coronaviruses, Laboratory Medicine, Leuven, Belgium","KU Leuven, Rega Institute, Clinical and Epidemiological Virology",Tony Wawina-Bokalanga et al
Belgium/rega-1613/2021,EPI_ISL_845575,2021-01-06,"KU Leuven, Rega Institute, Clinical and Epidemiological Virology","KU Leuven, Rega Institute, Clinical and Epidemiological Virology",Tony Wawina-Bokalanga et al
Belgium/rega-1635/2021,EPI_ISL_845582,2021-01-04,"KU Leuven, Rega Institute, Clinical and Epidemiological Virology","KU Leuven, Rega Institute, Clinical and Epidemiological Virology",Tony Wawina-Bokalanga et al
Belgium/rega-1745/2021,EPI_ISL_845616,2021-01-06,"KU Leuven, Rega Institute, Clinical and Epidemiological Virology","KU Leuven, Rega Institute, Clinical and Epidemiological Virology",Tony Wawina-Bokalanga et al
Belgium/rega-an375/2020,EPI_ISL_794322,2020-11-30,"UZ Leuven, National Reference Laboratory for Coronaviruses, Laboratory Medicine, Leuven, Belgium","KU Leuven, Rega Institute, Clinical and Epidemiological Virology",Tony Wawina-Bokalanga et al
Botswana/CV1707368/2021,EPI_ISL_871872,2021-01-18,Botswana Harvard HIV Reference Laboratory,Botswana Harvard HIV Reference Laboratory,Sikhulile Moyo et al
Brazil/AM-20143103JT/2020,EPI_ISL_833136,2020-12-29,"Laboratorio de Ecologia de Doencas Transmissiveis na Amazonia, Instituto Leonidas e Maria Deane - Fiocruz Amazonia","Laboratorio de Ecologia de Doencas Transmissiveis na Amazonia, Instituto Leonidas e Maria Deane - Fiocruz Amazonia",Valdinete Nascimento et al
Brazil/AM-20143138FN-R2/2020,EPI_ISL_811149,2020-12-30,"Laboratorio de Ecologia de Doencas Transmissiveis na Amazonia, Instituto Leonidas e Maria Deane - Fiocruz Amazonia","Laboratorio de Ecologia de Doencas Transmissiveis na Amazonia, Instituto Leonidas e Maria Deane - Fiocruz Amazonia",Valdinete Nascimento et al
Brazil/AM-20842882CA/2020,EPI_ISL_833137,2020-12-04,"Laboratorio de Ecologia de Doencas Transmissiveis na Amazonia, Instituto Leonidas e Maria Deane - Fiocruz Amazonia","Laboratorio de Ecologia de Doencas Transmissiveis na Amazonia, Instituto Leonidas e Maria Deane - Fiocruz Amazonia",Valdinete Nascimento et al
Brazil/AM-20843201ML/2020,EPI_ISL_833138,2020-12-21,"Laboratorio de Ecologia de Doencas Transmissiveis na Amazonia, Instituto Leonidas e Maria Deane - Fiocruz Amazonia","Laboratorio de Ecologia de Doencas Transmissiveis na Amazonia, Instituto Leonidas e Maria Deane - Fiocruz Amazonia",Valdinete Nascimento et al
Brazil/AM-20843228ZC/2020,EPI_ISL_833139,2020-12-22,"Laboratorio de Ecologia de Doencas Transmissiveis na Amazonia, Instituto Leonidas e Maria Deane - Fiocruz Amazonia","Laboratorio de Ecologia de Doencas Transmissiveis na Amazonia, Instituto Leonidas e Maria Deane - Fiocruz Amazonia",Valdinete Nascimento et al
Brazil/AM-20843269RC/2020,EPI_ISL_833140,2020-12-23,"Laboratorio de Ecologia de Doencas Transmissiveis na Amazonia, Instituto Leonidas e Maria Deane - Fiocruz Amazonia","Laboratorio de Ecologia de Doencas Transmissiveis na Amazonia, Instituto Leonidas e Maria Deane - Fiocruz Amazonia",Valdinete Nascimento et al
Brazil/AM-987/2020,EPI_ISL_833167,2020-12-16,DB Diagnosticos do Brasil,"Instituto Adolfo Lutz, Interdiciplinary Procedures Center, Strategic Laboratory",Claudio Tavares Sacchi et al
Brazil/AM-989/2020,EPI_ISL_833169,2020-12-23,DB Diagnosticos do Brasil,"Instituto Adolfo Lutz, Interdiciplinary Procedures Center, Strategic Laboratory",Claudio Tavares Sacchi et al
Brazil/AM-990/2020,EPI_ISL_833170,2020-12-23,DB Diagnosticos do Brasil,"Instituto Adolfo Lutz, Interdiciplinary Procedures Center, Strategic Laboratory",Claudio Tavares Sacchi et al
Brazil/AM-991/2020,EPI_ISL_833171,2020-12-17,DB Diagnosticos do Brasil,"Instituto Adolfo Lutz, Interdiciplinary Procedures Center, Strategic Laboratory",Claudio Tavares Sacchi et al
Brazil/AM-992/2020,EPI_ISL_833172,2020-12-17,DB Diagnosticos do Brasil,"Instituto Adolfo Lutz, Interdiciplinary Procedures Center, Strategic Laboratory",Claudio Tavares Sacchi et al
Brazil/AM-993/2020,EPI_ISL_833173,2020-12-18,DB Diagnosticos do Brasil,"Instituto Adolfo Lutz, Interdiciplinary Procedures Center, Strategic Laboratory",Claudio Tavares Sacchi et al
Brazil/AM-994/2020,EPI_ISL_833174,2020-12-22,DB Diagnosticos do Brasil,"Instituto Adolfo Lutz, Interdiciplinary Procedures Center, Strategic Laboratory",Claudio Tavares Sacchi et al
Brazil/AM-L70-CD1718/2020,EPI_ISL_804819,2020-12-16,DB Diagnosticos do Brasil,LaboratÃ³rio de Parasitologia MÃ©dica - Instituto de Medicina Tropical - Universidade de SÃ£o Paulo,Nuno Faria et al
Brazil/AM-L70-CD1722/2020,EPI_ISL_804823,2020-12-17,DB Diagnosticos do Brasil,LaboratÃ³rio de Parasitologia MÃ©dica - Instituto de Medicina Tropical - Universidade de SÃ£o Paulo,Nuno Faria et al
Brazil/AM-L70-CD1733/2020,EPI_ISL_804821,2020-12-21,DB Diagnosticos do Brasil,LaboratÃ³rio de Parasitologia MÃ©dica - Instituto de Medicina Tropical - Universidade de SÃ£o Paulo,Nuno Faria et al
Brazil/AM-L70-CD1737/2020,EPI_ISL_804814,2020-12-21,DB Diagnosticos do Brasil,LaboratÃ³rio de Parasitologia MÃ©dica - Instituto de Medicina Tropical - Universidade de SÃ£o Paulo,Nuno Faria et al
Brazil/AM-L70-CD1739/2020,EPI_ISL_804820,2020-12-21,DB Diagnosticos do Brasil,LaboratÃ³rio de Parasitologia MÃ©dica - Instituto de Medicina Tropical - Universidade de SÃ£o Paulo,Nuno Faria et al
Brazil/SP-1013/2021,EPI_ISL_882667,2021-01-08,Hospital de Clinicas Caieiras,"Instituto Adolfo Lutz, Interdiciplinary Procedures Center, Strategic Laboratory",Claudio Tavares Sacchi et al
Brazil/SP-1014/2021,EPI_ISL_875689,2021-01-15,Hospital do Servidor Publico,"Instituto Adolfo Lutz, Interdiciplinary Procedures Center, Strategic Laboratory",Claudio Tavares Sacchi et al
Brazil/SP-1029/2021,EPI_ISL_872191,2021-01-15,Conjunto Hospitalar do Mandaqui de Sao Paulo,"Instituto Adolfo Lutz, Interdiciplinary Procedures Center, Strategic Laboratory",Claudio Tavares Sacchi et al
Brazil/SP-1030/2021,EPI_ISL_872192,2021-01-18,Conjunto Hospitalar do Mandaqui de Sao Paulo,"Instituto Adolfo Lutz, Interdiciplinary Procedures Center, Strategic Laboratory",Claudio Tavares Sacchi et al
Brazil/SP-999/2021,EPI_ISL_875688,2021-01-04,National Influenza Center - Instituto Adolfo Lutz,"Instituto Adolfo Lutz, Interdiciplinary Procedures Center, Strategic Laboratory",Claudio Tavares Sacchi et al
CzechRepublic/NRL_100/2021,EPI_ISL_850672,2021-01-03,The National Institute of Public Health,State Veterinary Institute Prague,Nagy et al
CzechRepublic/NRL_12173/2020,EPI_ISL_850675,2020-12-21,The National Institute of Public Health,State Veterinary Institute Prague,Nagy et al
Denmark/DCGC-12912/2020,EPI_ISL_712458,2020-12-07,"Department of Virus and Microbiological Special Diagnostics, Statens Serum Institut, Copenhagen, Denmark","Albertsen Lab, Department of Chemistry and Bioscience, Aalborg University, Denmark",Danish Covid-19 Genome Consortium et al
Denmark/DCGC-12914/2020,EPI_ISL_712459,2020-12-07,"Department of Virus and Microbiological Special Diagnostics, Statens Serum Institut, Copenhagen, Denmark","Albertsen Lab, Department of Chemistry and Bioscience, Aalborg University, Denmark",Danish Covid-19 Genome Consortium et al
Denmark/DCGC-12939/2020,EPI_ISL_712447,2020-12-07,"Department of Virus and Microbiological Special Diagnostics, Statens Serum Institut, Copenhagen, Denmark","Albertsen Lab, Department of Chemistry and Bioscience, Aalborg University, Denmark",Danish Covid-19 Genome Consortium et al
Denmark/DCGC-12944/2020,EPI_ISL_712341,2020-12-07,"Department of Virus and Microbiological Special Diagnostics, Statens Serum Institut, Copenhagen, Denmark","Albertsen Lab, Department of Chemistry and Bioscience, Aalborg University, Denmark",Danish Covid-19 Genome Consortium et al
Denmark/DCGC-12968/2020,EPI_ISL_712495,2020-12-07,"Department of Virus and Microbiological Special Diagnostics, Statens Serum Institut, Copenhagen, Denmark","Albertsen Lab, Department of Chemistry and Bioscience, Aalborg University, Denmark",Danish Covid-19 Genome Consortium et al
Denmark/DCGC-12981/2020,EPI_ISL_712505,2020-12-07,"Department of Virus and Microbiological Special Diagnostics, Statens Serum Institut, Copenhagen, Denmark","Albertsen Lab, Department of Chemistry and Bioscience, Aalborg University, Denmark",Danish Covid-19 Genome Consortium et al
Denmark/DCGC-13001/2020,EPI_ISL_712520,2020-12-07,"Department of Virus and Microbiological Special Diagnostics, Statens Serum Institut, Copenhagen, Denmark","Albertsen Lab, Department of Chemistry and Bioscience, Aalborg University, Denmark",Danish Covid-19 Genome Consortium et al
Denmark/DCGC-13010/2020,EPI_ISL_712526,2020-12-07,"Department of Virus and Microbiological Special Diagnostics, Statens Serum Institut, Copenhagen, Denmark","Albertsen Lab, Department of Chemistry and Bioscience, Aalborg University, Denmark",Danish Covid-19 Genome Consortium et al
Denmark/DCGC-16749/2020,EPI_ISL_750537,2020-12-14,"Department of Virus and Microbiological Special Diagnostics, Statens Serum Institut, Copenhagen, Denmark","Albertsen Lab, Department of Chemistry and Bioscience, Aalborg University, Denmark",Danish Covid-19 Genome Consortium et al
Denmark/DCGC-16752/2020,EPI_ISL_750540,2020-12-14,"Department of Virus and Microbiological Special Diagnostics, Statens Serum Institut, Copenhagen, Denmark","Albertsen Lab, Department of Chemistry and Bioscience, Aalborg University, Denmark",Danish Covid-19 Genome Consortium et al
Denmark/DCGC-16759/2020,EPI_ISL_750192,2020-12-14,"Department of Virus and Microbiological Special Diagnostics, Statens Serum Institut, Copenhagen, Denmark","Albertsen Lab, Department of Chemistry and Bioscience, Aalborg University, Denmark",Danish Covid-19 Genome Consortium et al
Denmark/DCGC-16776/2020,EPI_ISL_750194,2020-12-14,"Department of Virus and Microbiological Special Diagnostics, Statens Serum Institut, Copenhagen, Denmark","Albertsen Lab, Department of Chemistry and Bioscience, Aalborg University, Denmark",Danish Covid-19 Genome Consortium et al
Denmark/DCGC-16780/2020,EPI_ISL_750558,2020-12-14,"Department of Virus and Microbiological Special Diagnostics, Statens Serum Institut, Copenhagen, Denmark","Albertsen Lab, Department of Chemistry and Bioscience, Aalborg University, Denmark",Danish Covid-19 Genome Consortium et al
Denmark/DCGC-16783/2020,EPI_ISL_750560,2020-12-14,"Department of Virus and Microbiological Special Diagnostics, Statens Serum Institut, Copenhagen, Denmark","Albertsen Lab, Department of Chemistry and Bioscience, Aalborg University, Denmark",Danish Covid-19 Genome Consortium et al
Denmark/DCGC-16786/2020,EPI_ISL_750561,2020-12-14,"Department of Virus and Microbiological Special Diagnostics, Statens Serum Institut, Copenhagen, Denmark","Albertsen Lab, Department of Chemistry and Bioscience, Aalborg University, Denmark",Danish Covid-19 Genome Consortium et al
Denmark/DCGC-16795/2020,EPI_ISL_750569,2020-12-14,"Department of Virus and Microbiological Special Diagnostics, Statens Serum Institut, Copenhagen, Denmark","Albertsen Lab, Department of Chemistry and Bioscience, Aalborg University, Denmark",Danish Covid-19 Genome Consortium et al
Denmark/DCGC-16796/2020,EPI_ISL_750570,2020-12-14,"Department of Virus and Microbiological Special Diagnostics, Statens Serum Institut, Copenhagen, Denmark","Albertsen Lab, Department of Chemistry and Bioscience, Aalborg University, Denmark",Danish Covid-19 Genome Consortium et al
Denmark/DCGC-16798/2020,EPI_ISL_750572,2020-12-14,"Department of Virus and Microbiological Special Diagnostics, Statens Serum Institut, Copenhagen, Denmark","Albertsen Lab, Department of Chemistry and Bioscience, Aalborg University, Denmark",Danish Covid-19 Genome Consortium et al
Denmark/DCGC-16801/2020,EPI_ISL_750198,2020-12-14,"Department of Virus and Microbiological Special Diagnostics, Statens Serum Institut, Copenhagen, Denmark","Albertsen Lab, Department of Chemistry and Bioscience, Aalborg University, Denmark",Danish Covid-19 Genome Consortium et al
Denmark/DCGC-16806/2020,EPI_ISL_750411,2020-12-14,"Department of Virus and Microbiological Special Diagnostics, Statens Serum Institut, Copenhagen, Denmark","Albertsen Lab, Department of Chemistry and Bioscience, Aalborg University, Denmark",Danish Covid-19 Genome Consortium et al
Denmark/DCGC-16809/2020,EPI_ISL_750577,2020-12-14,"Department of Virus and Microbiological Special Diagnostics, Statens Serum Institut, Copenhagen, Denmark","Albertsen Lab, Department of Chemistry and Bioscience, Aalborg University, Denmark",Danish Covid-19 Genome Consortium et al
Denmark/DCGC-16810/2020,EPI_ISL_750386,2020-12-14,"Department of Virus and Microbiological Special Diagnostics, Statens Serum Institut, Copenhagen, Denmark","Albertsen Lab, Department of Chemistry and Bioscience, Aalborg University, Denmark",Danish Covid-19 Genome Consortium et al
Denmark/DCGC-16826/2020,EPI_ISL_750588,2020-12-14,"Department of Virus and Microbiological Special Diagnostics, Statens Serum Institut, Copenhagen, Denmark","Albertsen Lab, Department of Chemistry and Bioscience, Aalborg University, Denmark",Danish Covid-19 Genome Consortium et al
Denmark/DCGC-16829/2020,EPI_ISL_750590,2020-12-14,"Department of Virus and Microbiological Special Diagnostics, Statens Serum Institut, Copenhagen, Denmark","Albertsen Lab, Department of Chemistry and Bioscience, Aalborg University, Denmark",Danish Covid-19 Genome Consortium et al
Denmark/DCGC-16832/2020,EPI_ISL_750591,2020-12-14,"Department of Virus and Microbiological Special Diagnostics, Statens Serum Institut, Copenhagen, Denmark","Albertsen Lab, Department of Chemistry and Bioscience, Aalborg University, Denmark",Danish Covid-19 Genome Consortium et al
Denmark/DCGC-16858/2020,EPI_ISL_750306,2020-12-14,"Department of Virus and Microbiological Special Diagnostics, Statens Serum Institut, Copenhagen, Denmark","Albertsen Lab, Department of Chemistry and Bioscience, Aalborg University, Denmark",Danish Covid-19 Genome Consortium et al
Denmark/DCGC-16862/2020,EPI_ISL_750607,2020-12-14,"Department of Virus and Microbiological Special Diagnostics, Statens Serum Institut, Copenhagen, Denmark","Albertsen Lab, Department of Chemistry and Bioscience, Aalborg University, Denmark",Danish Covid-19 Genome Consortium et al
Denmark/DCGC-16881/2020,EPI_ISL_750619,2020-12-14,"Department of Virus and Microbiological Special Diagnostics, Statens Serum Institut, Copenhagen, Denmark","Albertsen Lab, Department of Chemistry and Bioscience, Aalborg University, Denmark",Danish Covid-19 Genome Consortium et al
Denmark/DCGC-16885/2020,EPI_ISL_750623,2020-12-14,"Department of Virus and Microbiological Special Diagnostics, Statens Serum Institut, Copenhagen, Denmark","Albertsen Lab, Department of Chemistry and Bioscience, Aalborg University, Denmark",Danish Covid-19 Genome Consortium et al
Denmark/DCGC-16891/2020,EPI_ISL_750393,2020-12-14,"Department of Virus and Microbiological Special Diagnostics, Statens Serum Institut, Copenhagen, Denmark","Albertsen Lab, Department of Chemistry and Bioscience, Aalborg University, Denmark",Danish Covid-19 Genome Consortium et al
Denmark/DCGC-16892/2020,EPI_ISL_750625,2020-12-14,"Department of Virus and Microbiological Special Diagnostics, Statens Serum Institut, Copenhagen, Denmark","Albertsen Lab, Department of Chemistry and Bioscience, Aalborg University, Denmark",Danish Covid-19 Genome Consortium et al
Denmark/DCGC-16896/2020,EPI_ISL_750629,2020-12-14,"Department of Virus and Microbiological Special Diagnostics, Statens Serum Institut, Copenhagen, Denmark","Albertsen Lab, Department of Chemistry and Bioscience, Aalborg University, Denmark",Danish Covid-19 Genome Consortium et al
Denmark/DCGC-16902/2020,EPI_ISL_750634,2020-12-14,"Department of Virus and Microbiological Special Diagnostics, Statens Serum Institut, Copenhagen, Denmark","Albertsen Lab, Department of Chemistry and Bioscience, Aalborg University, Denmark",Danish Covid-19 Genome Consortium et al
Denmark/DCGC-16906/2020,EPI_ISL_750515,2020-12-14,"Department of Virus and Microbiological Special Diagnostics, Statens Serum Institut, Copenhagen, Denmark","Albertsen Lab, Department of Chemistry and Bioscience, Aalborg University, Denmark",Danish Covid-19 Genome Consortium et al
Denmark/DCGC-16920/2020,EPI_ISL_750311,2020-12-14,"Department of Virus and Microbiological Special Diagnostics, Statens Serum Institut, Copenhagen, Denmark","Albertsen Lab, Department of Chemistry and Bioscience, Aalborg University, Denmark",Danish Covid-19 Genome Consortium et al
Denmark/DCGC-16924/2020,EPI_ISL_750645,2020-12-14,"Department of Virus and Microbiological Special Diagnostics, Statens Serum Institut, Copenhagen, Denmark","Albertsen Lab, Department of Chemistry and Bioscience, Aalborg University, Denmark",Danish Covid-19 Genome Consortium et al
Denmark/DCGC-16937/2020,EPI_ISL_750420,2020-12-14,"Department of Virus and Microbiological Special Diagnostics, Statens Serum Institut, Copenhagen, Denmark","Albertsen Lab, Department of Chemistry and Bioscience, Aalborg University, Denmark",Danish Covid-19 Genome Consortium et al
Denmark/DCGC-16945/2020,EPI_ISL_750658,2020-12-14,"Department of Virus and Microbiological Special Diagnostics, Statens Serum Institut, Copenhagen, Denmark","Albertsen Lab, Department of Chemistry and Bioscience, Aalborg University, Denmark",Danish Covid-19 Genome Consortium et al
Denmark/DCGC-16975/2020,EPI_ISL_750680,2020-12-14,"Department of Virus and Microbiological Special Diagnostics, Statens Serum Institut, Copenhagen, Denmark","Albertsen Lab, Department of Chemistry and Bioscience, Aalborg University, Denmark",Danish Covid-19 Genome Consortium et al
Denmark/DCGC-16978/2020,EPI_ISL_750682,2020-12-14,"Department of Virus and Microbiological Special Diagnostics, Statens Serum Institut, Copenhagen, Denmark","Albertsen Lab, Department of Chemistry and Bioscience, Aalborg University, Denmark",Danish Covid-19 Genome Consortium et al
Denmark/DCGC-16991/2020,EPI_ISL_750695,2020-12-14,"Department of Virus and Microbiological Special Diagnostics, Statens Serum Institut, Copenhagen, Denmark","Albertsen Lab, Department of Chemistry and Bioscience, Aalborg University, Denmark",Danish Covid-19 Genome Consortium et al
Denmark/DCGC-16993/2020,EPI_ISL_750697,2020-12-14,"Department of Virus and Microbiological Special Diagnostics, Statens Serum Institut, Copenhagen, Denmark","Albertsen Lab, Department of Chemistry and Bioscience, Aalborg University, Denmark",Danish Covid-19 Genome Consortium et al
Denmark/DCGC-16996/2020,EPI_ISL_750491,2020-12-14,"Department of Virus and Microbiological Special Diagnostics, Statens Serum Institut, Copenhagen, Denmark","Albertsen Lab, Department of Chemistry and Bioscience, Aalborg University, Denmark",Danish Covid-19 Genome Consortium et al
Denmark/DCGC-16999/2020,EPI_ISL_750700,2020-12-14,"Department of Virus and Microbiological Special Diagnostics, Statens Serum Institut, Copenhagen, Denmark","Albertsen Lab, Department of Chemistry and Bioscience, Aalborg University, Denmark",Danish Covid-19 Genome Consortium et al
Denmark/DCGC-17020/2020,EPI_ISL_750715,2020-12-14,"Department of Virus and Microbiological Special Diagnostics, Statens Serum Institut, Copenhagen, Denmark","Albertsen Lab, Department of Chemistry and Bioscience, Aalborg University, Denmark",Danish Covid-19 Genome Consortium et al
Denmark/DCGC-17022/2020,EPI_ISL_750320,2020-12-14,"Department of Virus and Microbiological Special Diagnostics, Statens Serum Institut, Copenhagen, Denmark","Albertsen Lab, Department of Chemistry and Bioscience, Aalborg University, Denmark",Danish Covid-19 Genome Consortium et al
Denmark/DCGC-17053/2020,EPI_ISL_750396,2020-12-14,"Department of Virus and Microbiological Special Diagnostics, Statens Serum Institut, Copenhagen, Denmark","Albertsen Lab, Department of Chemistry and Bioscience, Aalborg University, Denmark",Danish Covid-19 Genome Consortium et al
Denmark/DCGC-17079/2020,EPI_ISL_750745,2020-12-14,"Department of Virus and Microbiological Special Diagnostics, Statens Serum Institut, Copenhagen, Denmark","Albertsen Lab, Department of Chemistry and Bioscience, Aalborg University, Denmark",Danish Covid-19 Genome Consortium et al
Denmark/DCGC-17080/2020,EPI_ISL_750746,2020-12-14,"Department of Virus and Microbiological Special Diagnostics, Statens Serum Institut, Copenhagen, Denmark","Albertsen Lab, Department of Chemistry and Bioscience, Aalborg University, Denmark",Danish Covid-19 Genome Consortium et al
Denmark/DCGC-17103/2020,EPI_ISL_750399,2020-12-14,"Department of Virus and Microbiological Special Diagnostics, Statens Serum Institut, Copenhagen, Denmark","Albertsen Lab, Department of Chemistry and Bioscience, Aalborg University, Denmark",Danish Covid-19 Genome Consortium et al
Denmark/DCGC-17107/2020,EPI_ISL_750761,2020-12-14,"Department of Virus and Microbiological Special Diagnostics, Statens Serum Institut, Copenhagen, Denmark","Albertsen Lab, Department of Chemistry and Bioscience, Aalborg University, Denmark",Danish Covid-19 Genome Consortium et al
Denmark/DCGC-17109/2020,EPI_ISL_750328,2020-12-14,"Department of Virus and Microbiological Special Diagnostics, Statens Serum Institut, Copenhagen, Denmark","Albertsen Lab, Department of Chemistry and Bioscience, Aalborg University, Denmark",Danish Covid-19 Genome Consortium et al
Denmark/DCGC-17111/2020,EPI_ISL_750521,2020-12-14,"Department of Virus and Microbiological Special Diagnostics, Statens Serum Institut, Copenhagen, Denmark","Albertsen Lab, Department of Chemistry and Bioscience, Aalborg University, Denmark",Danish Covid-19 Genome Consortium et al
Denmark/DCGC-17113/2020,EPI_ISL_750329,2020-12-14,"Department of Virus and Microbiological Special Diagnostics, Statens Serum Institut, Copenhagen, Denmark","Albertsen Lab, Department of Chemistry and Bioscience, Aalborg University, Denmark",Danish Covid-19 Genome Consortium et al
Denmark/DCGC-17124/2020,EPI_ISL_750771,2020-12-14,"Department of Virus and Microbiological Special Diagnostics, Statens Serum Institut, Copenhagen, Denmark","Albertsen Lab, Department of Chemistry and Bioscience, Aalborg University, Denmark",Danish Covid-19 Genome Consortium et al
Denmark/DCGC-17128/2020,EPI_ISL_750773,2020-12-14,"Department of Virus and Microbiological Special Diagnostics, Statens Serum Institut, Copenhagen, Denmark","Albertsen Lab, Department of Chemistry and Bioscience, Aalborg University, Denmark",Danish Covid-19 Genome Consortium et al
Denmark/DCGC-17135/2020,EPI_ISL_750777,2020-12-14,"Department of Virus and Microbiological Special Diagnostics, Statens Serum Institut, Copenhagen, Denmark","Albertsen Lab, Department of Chemistry and Bioscience, Aalborg University, Denmark",Danish Covid-19 Genome Consortium et al
Denmark/DCGC-17144/2020,EPI_ISL_750785,2020-12-14,"Department of Virus and Microbiological Special Diagnostics, Statens Serum Institut, Copenhagen, Denmark","Albertsen Lab, Department of Chemistry and Bioscience, Aalborg University, Denmark",Danish Covid-19 Genome Consortium et al
Denmark/DCGC-17148/2020,EPI_ISL_750787,2020-12-14,"Department of Virus and Microbiological Special Diagnostics, Statens Serum Institut, Copenhagen, Denmark","Albertsen Lab, Department of Chemistry and Bioscience, Aalborg University, Denmark",Danish Covid-19 Genome Consortium et al
Denmark/DCGC-17154/2020,EPI_ISL_750511,2020-12-14,"Department of Virus and Microbiological Special Diagnostics, Statens Serum Institut, Copenhagen, Denmark","Albertsen Lab, Department of Chemistry and Bioscience, Aalborg University, Denmark",Danish Covid-19 Genome Consortium et al
Denmark/DCGC-17190/2020,EPI_ISL_750813,2020-12-14,"Department of Virus and Microbiological Special Diagnostics, Statens Serum Institut, Copenhagen, Denmark","Albertsen Lab, Department of Chemistry and Bioscience, Aalborg University, Denmark",Danish Covid-19 Genome Consortium et al
Denmark/DCGC-17198/2020,EPI_ISL_750818,2020-12-14,"Department of Virus and Microbiological Special Diagnostics, Statens Serum Institut, Copenhagen, Denmark","Albertsen Lab, Department of Chemistry and Bioscience, Aalborg University, Denmark",Danish Covid-19 Genome Consortium et al
Denmark/DCGC-17200/2020,EPI_ISL_750819,2020-12-14,"Department of Virus and Microbiological Special Diagnostics, Statens Serum Institut, Copenhagen, Denmark","Albertsen Lab, Department of Chemistry and Bioscience, Aalborg University, Denmark",Danish Covid-19 Genome Consortium et al
Denmark/DCGC-17219/2020,EPI_ISL_750835,2020-12-14,"Department of Virus and Microbiological Special Diagnostics, Statens Serum Institut, Copenhagen, Denmark","Albertsen Lab, Department of Chemistry and Bioscience, Aalborg University, Denmark",Danish Covid-19 Genome Consortium et al
Denmark/DCGC-17224/2020,EPI_ISL_750838,2020-12-14,"Department of Virus and Microbiological Special Diagnostics, Statens Serum Institut, Copenhagen, Denmark","Albertsen Lab, Department of Chemistry and Bioscience, Aalborg University, Denmark",Danish Covid-19 Genome Consortium et al
Denmark/DCGC-17232/2020,EPI_ISL_750843,2020-12-14,"Department of Virus and Microbiological Special Diagnostics, Statens Serum Institut, Copenhagen, Denmark","Albertsen Lab, Department of Chemistry and Bioscience, Aalborg University, Denmark",Danish Covid-19 Genome Consortium et al
Denmark/DCGC-17240/2020,EPI_ISL_750342,2020-12-14,"Department of Virus and Microbiological Special Diagnostics, Statens Serum Institut, Copenhagen, Denmark","Albertsen Lab, Department of Chemistry and Bioscience, Aalborg University, Denmark",Danish Covid-19 Genome Consortium et al
Denmark/DCGC-17250/2020,EPI_ISL_750855,2020-12-14,"Department of Virus and Microbiological Special Diagnostics, Statens Serum Institut, Copenhagen, Denmark","Albertsen Lab, Department of Chemistry and Bioscience, Aalborg University, Denmark",Danish Covid-19 Genome Consortium et al
Denmark/DCGC-17252/2020,EPI_ISL_750857,2020-12-14,"Department of Virus and Microbiological Special Diagnostics, Statens Serum Institut, Copenhagen, Denmark","Albertsen Lab, Department of Chemistry and Bioscience, Aalborg University, Denmark",Danish Covid-19 Genome Consortium et al
Denmark/DCGC-17261/2020,EPI_ISL_750862,2020-12-14,"Department of Virus and Microbiological Special Diagnostics, Statens Serum Institut, Copenhagen, Denmark","Albertsen Lab, Department of Chemistry and Bioscience, Aalborg University, Denmark",Danish Covid-19 Genome Consortium et al
Denmark/DCGC-17262/2020,EPI_ISL_750390,2020-12-14,"Department of Virus and Microbiological Special Diagnostics, Statens Serum Institut, Copenhagen, Denmark","Albertsen Lab, Department of Chemistry and Bioscience, Aalborg University, Denmark",Danish Covid-19 Genome Consortium et al
Denmark/DCGC-17274/2020,EPI_ISL_750871,2020-12-14,"Department of Virus and Microbiological Special Diagnostics, Statens Serum Institut, Copenhagen, Denmark","Albertsen Lab, Department of Chemistry and Bioscience, Aalborg University, Denmark",Danish Covid-19 Genome Consortium et al
Denmark/DCGC-17277/2020,EPI_ISL_750874,2020-12-14,"Department of Virus and Microbiological Special Diagnostics, Statens Serum Institut, Copenhagen, Denmark","Albertsen Lab, Department of Chemistry and Bioscience, Aalborg University, Denmark",Danish Covid-19 Genome Consortium et al
Denmark/DCGC-17280/2020,EPI_ISL_750876,2020-12-14,"Department of Virus and Microbiological Special Diagnostics, Statens Serum Institut, Copenhagen, Denmark","Albertsen Lab, Department of Chemistry and Bioscience, Aalborg University, Denmark",Danish Covid-19 Genome Consortium et al
Denmark/DCGC-17287/2020,EPI_ISL_750880,2020-12-14,"Department of Virus and Microbiological Special Diagnostics, Statens Serum Institut, Copenhagen, Denmark","Albertsen Lab, Department of Chemistry and Bioscience, Aalborg University, Denmark",Danish Covid-19 Genome Consortium et al
Denmark/DCGC-17295/2020,EPI_ISL_750451,2020-12-14,"Department of Virus and Microbiological Special Diagnostics, Statens Serum Institut, Copenhagen, Denmark","Albertsen Lab, Department of Chemistry and Bioscience, Aalborg University, Denmark",Danish Covid-19 Genome Consortium et al
Denmark/DCGC-17306/2020,EPI_ISL_750895,2020-12-14,"Department of Virus and Microbiological Special Diagnostics, Statens Serum Institut, Copenhagen, Denmark","Albertsen Lab, Department of Chemistry and Bioscience, Aalborg University, Denmark",Danish Covid-19 Genome Consortium et al
Denmark/DCGC-17321/2020,EPI_ISL_750905,2020-12-14,"Department of Virus and Microbiological Special Diagnostics, Statens Serum Institut, Copenhagen, Denmark","Albertsen Lab, Department of Chemistry and Bioscience, Aalborg University, Denmark",Danish Covid-19 Genome Consortium et al
Denmark/DCGC-17358/2020,EPI_ISL_750930,2020-12-14,"Department of Virus and Microbiological Special Diagnostics, Statens Serum Institut, Copenhagen, Denmark","Albertsen Lab, Department of Chemistry and Bioscience, Aalborg University, Denmark",Danish Covid-19 Genome Consortium et al
Denmark/DCGC-17360/2020,EPI_ISL_750932,2020-12-14,"Department of Virus and Microbiological Special Diagnostics, Statens Serum Institut, Copenhagen, Denmark","Albertsen Lab, Department of Chemistry and Bioscience, Aalborg University, Denmark",Danish Covid-19 Genome Consortium et al
Denmark/DCGC-17364/2020,EPI_ISL_750501,2020-12-14,"Department of Virus and Microbiological Special Diagnostics, Statens Serum Institut, Copenhagen, Denmark","Albertsen Lab, Department of Chemistry and Bioscience, Aalborg University, Denmark",Danish Covid-19 Genome Consortium et al
Denmark/DCGC-17367/2020,EPI_ISL_750937,2020-12-14,"Department of Virus and Microbiological Special Diagnostics, Statens Serum Institut, Copenhagen, Denmark","Albertsen Lab, Department of Chemistry and Bioscience, Aalborg University, Denmark",Danish Covid-19 Genome Consortium et al
Denmark/DCGC-17376/2020,EPI_ISL_750533,2020-12-14,"Department of Virus and Microbiological Special Diagnostics, Statens Serum Institut, Copenhagen, Denmark","Albertsen Lab, Department of Chemistry and Bioscience, Aalborg University, Denmark",Danish Covid-19 Genome Consortium et al
Denmark/DCGC-17377/2020,EPI_ISL_750234,2020-12-14,"Department of Virus and Microbiological Special Diagnostics, Statens Serum Institut, Copenhagen, Denmark","Albertsen Lab, Department of Chemistry and Bioscience, Aalborg University, Denmark",Danish Covid-19 Genome Consortium et al
Denmark/DCGC-17378/2020,EPI_ISL_750941,2020-12-14,"Department of Virus and Microbiological Special Diagnostics, Statens Serum Institut, Copenhagen, Denmark","Albertsen Lab, Department of Chemistry and Bioscience, Aalborg University, Denmark",Danish Covid-19 Genome Consortium et al
Denmark/DCGC-17401/2020,EPI_ISL_750957,2020-12-14,"Department of Virus and Microbiological Special Diagnostics, Statens Serum Institut, Copenhagen, Denmark","Albertsen Lab, Department of Chemistry and Bioscience, Aalborg University, Denmark",Danish Covid-19 Genome Consortium et al
Denmark/DCGC-17411/2020,EPI_ISL_750461,2020-12-14,"Department of Virus and Microbiological Special Diagnostics, Statens Serum Institut, Copenhagen, Denmark","Albertsen Lab, Department of Chemistry and Bioscience, Aalborg University, Denmark",Danish Covid-19 Genome Consortium et al
Denmark/DCGC-17424/2020,EPI_ISL_750352,2020-12-14,"Department of Virus and Microbiological Special Diagnostics, Statens Serum Institut, Copenhagen, Denmark","Albertsen Lab, Department of Chemistry and Bioscience, Aalborg University, Denmark",Danish Covid-19 Genome Consortium et al
Denmark/DCGC-17430/2020,EPI_ISL_750977,2020-12-14,"Department of Virus and Microbiological Special Diagnostics, Statens Serum Institut, Copenhagen, Denmark","Albertsen Lab, Department of Chemistry and Bioscience, Aalborg University, Denmark",Danish Covid-19 Genome Consortium et al
Denmark/DCGC-17436/2020,EPI_ISL_750353,2020-12-14,"Department of Virus and Microbiological Special Diagnostics, Statens Serum Institut, Copenhagen, Denmark","Albertsen Lab, Department of Chemistry and Bioscience, Aalborg University, Denmark",Danish Covid-19 Genome Consortium et al
Denmark/DCGC-17464/2020,EPI_ISL_750999,2020-12-14,"Department of Virus and Microbiological Special Diagnostics, Statens Serum Institut, Copenhagen, Denmark","Albertsen Lab, Department of Chemistry and Bioscience, Aalborg University, Denmark",Danish Covid-19 Genome Consortium et al
Denmark/DCGC-17471/2020,EPI_ISL_750520,2020-12-14,"Department of Virus and Microbiological Special Diagnostics, Statens Serum Institut, Copenhagen, Denmark","Albertsen Lab, Department of Chemistry and Bioscience, Aalborg University, Denmark",Danish Covid-19 Genome Consortium et al
Denmark/DCGC-17475/2020,EPI_ISL_751006,2020-12-14,"Department of Virus and Microbiological Special Diagnostics, Statens Serum Institut, Copenhagen, Denmark","Albertsen Lab, Department of Chemistry and Bioscience, Aalborg University, Denmark",Danish Covid-19 Genome Consortium et al
Denmark/DCGC-17479/2020,EPI_ISL_751010,2020-12-14,"Department of Virus and Microbiological Special Diagnostics, Statens Serum Institut, Copenhagen, Denmark","Albertsen Lab, Department of Chemistry and Bioscience, Aalborg University, Denmark",Danish Covid-19 Genome Consortium et al
Denmark/DCGC-17485/2020,EPI_ISL_751017,2020-12-14,"Department of Virus and Microbiological Special Diagnostics, Statens Serum Institut, Copenhagen, Denmark","Albertsen Lab, Department of Chemistry and Bioscience, Aalborg University, Denmark",Danish Covid-19 Genome Consortium et al
Denmark/DCGC-17502/2020,EPI_ISL_750471,2020-12-14,"Department of Virus and Microbiological Special Diagnostics, Statens Serum Institut, Copenhagen, Denmark","Albertsen Lab, Department of Chemistry and Bioscience, Aalborg University, Denmark",Danish Covid-19 Genome Consortium et al
Denmark/DCGC-17512/2020,EPI_ISL_750358,2020-12-14,"Department of Virus and Microbiological Special Diagnostics, Statens Serum Institut, Copenhagen, Denmark","Albertsen Lab, Department of Chemistry and Bioscience, Aalborg University, Denmark",Danish Covid-19 Genome Consortium et al
Denmark/DCGC-17520/2020,EPI_ISL_751037,2020-12-14,"Department of Virus and Microbiological Special Diagnostics, Statens Serum Institut, Copenhagen, Denmark","Albertsen Lab, Department of Chemistry and Bioscience, Aalborg University, Denmark",Danish Covid-19 Genome Consortium et al
Denmark/DCGC-17533/2020,EPI_ISL_751049,2020-12-14,"Department of Virus and Microbiological Special Diagnostics, Statens Serum Institut, Copenhagen, Denmark","Albertsen Lab, Department of Chemistry and Bioscience, Aalborg University, Denmark",Danish Covid-19 Genome Consortium et al
Denmark/DCGC-17559/2020,EPI_ISL_751069,2020-12-14,"Department of Virus and Microbiological Special Diagnostics, Statens Serum Institut, Copenhagen, Denmark","Albertsen Lab, Department of Chemistry and Bioscience, Aalborg University, Denmark",Danish Covid-19 Genome Consortium et al
Denmark/DCGC-17593/2020,EPI_ISL_751092,2020-12-14,"Department of Virus and Microbiological Special Diagnostics, Statens Serum Institut, Copenhagen, Denmark","Albertsen Lab, Department of Chemistry and Bioscience, Aalborg University, Denmark",Danish Covid-19 Genome Consortium et al
Denmark/DCGC-17594/2020,EPI_ISL_751093,2020-12-14,"Department of Virus and Microbiological Special Diagnostics, Statens Serum Institut, Copenhagen, Denmark","Albertsen Lab, Department of Chemistry and Bioscience, Aalborg University, Denmark",Danish Covid-19 Genome Consortium et al
Denmark/DCGC-17599/2020,EPI_ISL_751096,2020-12-14,"Department of Virus and Microbiological Special Diagnostics, Statens Serum Institut, Copenhagen, Denmark","Albertsen Lab, Department of Chemistry and Bioscience, Aalborg University, Denmark",Danish Covid-19 Genome Consortium et al
Denmark/DCGC-17611/2020,EPI_ISL_751102,2020-12-14,"Department of Virus and Microbiological Special Diagnostics, Statens Serum Institut, Copenhagen, Denmark","Albertsen Lab, Department of Chemistry and Bioscience, Aalborg University, Denmark",Danish Covid-19 Genome Consortium et al
Denmark/DCGC-17617/2020,EPI_ISL_751106,2020-12-14,"Department of Virus and Microbiological Special Diagnostics, Statens Serum Institut, Copenhagen, Denmark","Albertsen Lab, Department of Chemistry and Bioscience, Aalborg University, Denmark",Danish Covid-19 Genome Consortium et al
Denmark/DCGC-17618/2020,EPI_ISL_751107,2020-12-14,"Department of Virus and Microbiological Special Diagnostics, Statens Serum Institut, Copenhagen, Denmark","Albertsen Lab, Department of Chemistry and Bioscience, Aalborg University, Denmark",Danish Covid-19 Genome Consortium et al
Denmark/DCGC-17622/2020,EPI_ISL_750297,2020-12-14,"Department of Virus and Microbiological Special Diagnostics, Statens Serum Institut, Copenhagen, Denmark","Albertsen Lab, Department of Chemistry and Bioscience, Aalborg University, Denmark",Danish Covid-19 Genome Consortium et al
Denmark/DCGC-17629/2020,EPI_ISL_750247,2020-12-14,"Department of Virus and Microbiological Special Diagnostics, Statens Serum Institut, Copenhagen, Denmark","Albertsen Lab, Department of Chemistry and Bioscience, Aalborg University, Denmark",Danish Covid-19 Genome Consortium et al
Denmark/DCGC-17635/2020,EPI_ISL_751115,2020-12-14,"Department of Virus and Microbiological Special Diagnostics, Statens Serum Institut, Copenhagen, Denmark","Albertsen Lab, Department of Chemistry and Bioscience, Aalborg University, Denmark",Danish Covid-19 Genome Consortium et al
Denmark/DCGC-17646/2020,EPI_ISL_751121,2020-12-14,"Department of Virus and Microbiological Special Diagnostics, Statens Serum Institut, Copenhagen, Denmark","Albertsen Lab, Department of Chemistry and Bioscience, Aalborg University, Denmark",Danish Covid-19 Genome Consortium et al
Denmark/DCGC-17649/2020,EPI_ISL_750480,2020-12-14,"Department of Virus and Microbiological Special Diagnostics, Statens Serum Institut, Copenhagen, Denmark","Albertsen Lab, Department of Chemistry and Bioscience, Aalborg University, Denmark",Danish Covid-19 Genome Consortium et al
Denmark/DCGC-17682/2020,EPI_ISL_751141,2020-12-14,"Department of Virus and Microbiological Special Diagnostics, Statens Serum Institut, Copenhagen, Denmark","Albertsen Lab, Department of Chemistry and Bioscience, Aalborg University, Denmark",Danish Covid-19 Genome Consortium et al
Denmark/DCGC-17690/2020,EPI_ISL_751147,2020-12-14,"Department of Virus and Microbiological Special Diagnostics, Statens Serum Institut, Copenhagen, Denmark","Albertsen Lab, Department of Chemistry and Bioscience, Aalborg University, Denmark",Danish Covid-19 Genome Consortium et al
Denmark/DCGC-17692/2020,EPI_ISL_751149,2020-12-14,"Department of Virus and Microbiological Special Diagnostics, Statens Serum Institut, Copenhagen, Denmark","Albertsen Lab, Department of Chemistry and Bioscience, Aalborg University, Denmark",Danish Covid-19 Genome Consortium et al
Denmark/DCGC-17728/2020,EPI_ISL_751170,2020-12-14,"Department of Virus and Microbiological Special Diagnostics, Statens Serum Institut, Copenhagen, Denmark","Albertsen Lab, Department of Chemistry and Bioscience, Aalborg University, Denmark",Danish Covid-19 Genome Consortium et al
Denmark/DCGC-17744/2020,EPI_ISL_750254,2020-12-14,"Department of Virus and Microbiological Special Diagnostics, Statens Serum Institut, Copenhagen, Denmark","Albertsen Lab, Department of Chemistry and Bioscience, Aalborg University, Denmark",Danish Covid-19 Genome Consortium et al
Denmark/DCGC-17754/2020,EPI_ISL_749545,2020-12-14,"Department of Virus and Microbiological Special Diagnostics, Statens Serum Institut, Copenhagen, Denmark","Albertsen Lab, Department of Chemistry and Bioscience, Aalborg University, Denmark",Danish Covid-19 Genome Consortium et al
Denmark/DCGC-17755/2020,EPI_ISL_749546,2020-12-14,"Department of Virus and Microbiological Special Diagnostics, Statens Serum Institut, Copenhagen, Denmark","Albertsen Lab, Department of Chemistry and Bioscience, Aalborg University, Denmark",Danish Covid-19 Genome Consortium et al
Denmark/DCGC-17776/2020,EPI_ISL_749561,2020-12-14,"Department of Virus and Microbiological Special Diagnostics, Statens Serum Institut, Copenhagen, Denmark","Albertsen Lab, Department of Chemistry and Bioscience, Aalborg University, Denmark",Danish Covid-19 Genome Consortium et al
Denmark/DCGC-17785/2020,EPI_ISL_749566,2020-12-14,"Department of Virus and Microbiological Special Diagnostics, Statens Serum Institut, Copenhagen, Denmark","Albertsen Lab, Department of Chemistry and Bioscience, Aalborg University, Denmark",Danish Covid-19 Genome Consortium et al
Denmark/DCGC-17788/2020,EPI_ISL_749568,2020-12-14,"Department of Virus and Microbiological Special Diagnostics, Statens Serum Institut, Copenhagen, Denmark","Albertsen Lab, Department of Chemistry and Bioscience, Aalborg University, Denmark",Danish Covid-19 Genome Consortium et al
Denmark/DCGC-17789/2020,EPI_ISL_749569,2020-12-14,"Department of Virus and Microbiological Special Diagnostics, Statens Serum Institut, Copenhagen, Denmark","Albertsen Lab, Department of Chemistry and Bioscience, Aalborg University, Denmark",Danish Covid-19 Genome Consortium et al
Denmark/DCGC-17796/2020,EPI_ISL_749183,2020-12-14,"Department of Virus and Microbiological Special Diagnostics, Statens Serum Institut, Copenhagen, Denmark","Albertsen Lab, Department of Chemistry and Bioscience, Aalborg University, Denmark",Danish Covid-19 Genome Consortium et al
Denmark/DCGC-17803/2020,EPI_ISL_749302,2020-12-14,"Department of Virus and Microbiological Special Diagnostics, Statens Serum Institut, Copenhagen, Denmark","Albertsen Lab, Department of Chemistry and Bioscience, Aalborg University, Denmark",Danish Covid-19 Genome Consortium et al
Denmark/DCGC-17808/2020,EPI_ISL_749184,2020-12-14,"Department of Virus and Microbiological Special Diagnostics, Statens Serum Institut, Copenhagen, Denmark","Albertsen Lab, Department of Chemistry and Bioscience, Aalborg University, Denmark",Danish Covid-19 Genome Consortium et al
Denmark/DCGC-17818/2020,EPI_ISL_749532,2020-12-14,"Department of Virus and Microbiological Special Diagnostics, Statens Serum Institut, Copenhagen, Denmark","Albertsen Lab, Department of Chemistry and Bioscience, Aalborg University, Denmark",Danish Covid-19 Genome Consortium et al
Denmark/DCGC-17833/2020,EPI_ISL_749413,2020-12-14,"Department of Virus and Microbiological Special Diagnostics, Statens Serum Institut, Copenhagen, Denmark","Albertsen Lab, Department of Chemistry and Bioscience, Aalborg University, Denmark",Danish Covid-19 Genome Consortium et al
Denmark/DCGC-17834/2020,EPI_ISL_749591,2020-12-14,"Department of Virus and Microbiological Special Diagnostics, Statens Serum Institut, Copenhagen, Denmark","Albertsen Lab, Department of Chemistry and Bioscience, Aalborg University, Denmark",Danish Covid-19 Genome Consortium et al
Denmark/DCGC-17846/2020,EPI_ISL_749597,2020-12-14,"Department of Virus and Microbiological Special Diagnostics, Statens Serum Institut, Copenhagen, Denmark","Albertsen Lab, Department of Chemistry and Bioscience, Aalborg University, Denmark",Danish Covid-19 Genome Consortium et al
Denmark/DCGC-17863/2020,EPI_ISL_749606,2020-12-14,"Department of Virus and Microbiological Special Diagnostics, Statens Serum Institut, Copenhagen, Denmark","Albertsen Lab, Department of Chemistry and Bioscience, Aalborg University, Denmark",Danish Covid-19 Genome Consortium et al
Denmark/DCGC-17878/2020,EPI_ISL_749617,2020-12-14,"Department of Virus and Microbiological Special Diagnostics, Statens Serum Institut, Copenhagen, Denmark","Albertsen Lab, Department of Chemistry and Bioscience, Aalborg University, Denmark",Danish Covid-19 Genome Consortium et al
Denmark/DCGC-17886/2020,EPI_ISL_749623,2020-12-14,"Department of Virus and Microbiological Special Diagnostics, Statens Serum Institut, Copenhagen, Denmark","Albertsen Lab, Department of Chemistry and Bioscience, Aalborg University, Denmark",Danish Covid-19 Genome Consortium et al
Denmark/DCGC-17889/2020,EPI_ISL_749625,2020-12-14,"Department of Virus and Microbiological Special Diagnostics, Statens Serum Institut, Copenhagen, Denmark","Albertsen Lab, Department of Chemistry and Bioscience, Aalborg University, Denmark",Danish Covid-19 Genome Consortium et al
Denmark/DCGC-17915/2020,EPI_ISL_749534,2020-12-14,"Department of Virus and Microbiological Special Diagnostics, Statens Serum Institut, Copenhagen, Denmark","Albertsen Lab, Department of Chemistry and Bioscience, Aalborg University, Denmark",Danish Covid-19 Genome Consortium et al
Denmark/DCGC-17926/2020,EPI_ISL_749648,2020-12-14,"Department of Virus and Microbiological Special Diagnostics, Statens Serum Institut, Copenhagen, Denmark","Albertsen Lab, Department of Chemistry and Bioscience, Aalborg University, Denmark",Danish Covid-19 Genome Consortium et al
Denmark/DCGC-17931/2020,EPI_ISL_749651,2020-12-14,"Department of Virus and Microbiological Special Diagnostics, Statens Serum Institut, Copenhagen, Denmark","Albertsen Lab, Department of Chemistry and Bioscience, Aalborg University, Denmark",Danish Covid-19 Genome Consortium et al
Denmark/DCGC-17935/2020,EPI_ISL_749654,2020-12-14,"Department of Virus and Microbiological Special Diagnostics, Statens Serum Institut, Copenhagen, Denmark","Albertsen Lab, Department of Chemistry and Bioscience, Aalborg University, Denmark",Danish Covid-19 Genome Consortium et al
Denmark/DCGC-17938/2020,EPI_ISL_749656,2020-12-14,"Department of Virus and Microbiological Special Diagnostics, Statens Serum Institut, Copenhagen, Denmark","Albertsen Lab, Department of Chemistry and Bioscience, Aalborg University, Denmark",Danish Covid-19 Genome Consortium et al
Denmark/DCGC-17939/2020,EPI_ISL_749198,2020-12-14,"Department of Virus and Microbiological Special Diagnostics, Statens Serum Institut, Copenhagen, Denmark","Albertsen Lab, Department of Chemistry and Bioscience, Aalborg University, Denmark",Danish Covid-19 Genome Consortium et al
Denmark/DCGC-17940/2020,EPI_ISL_749657,2020-12-14,"Department of Virus and Microbiological Special Diagnostics, Statens Serum Institut, Copenhagen, Denmark","Albertsen Lab, Department of Chemistry and Bioscience, Aalborg University, Denmark",Danish Covid-19 Genome Consortium et al
Denmark/DCGC-17949/2020,EPI_ISL_749199,2020-12-14,"Department of Virus and Microbiological Special Diagnostics, Statens Serum Institut, Copenhagen, Denmark","Albertsen Lab, Department of Chemistry and Bioscience, Aalborg University, Denmark",Danish Covid-19 Genome Consortium et al
Denmark/DCGC-17975/2020,EPI_ISL_749511,2020-12-14,"Department of Virus and Microbiological Special Diagnostics, Statens Serum Institut, Copenhagen, Denmark","Albertsen Lab, Department of Chemistry and Bioscience, Aalborg University, Denmark",Danish Covid-19 Genome Consortium et al
Denmark/DCGC-17976/2020,EPI_ISL_749674,2020-12-14,"Department of Virus and Microbiological Special Diagnostics, Statens Serum Institut, Copenhagen, Denmark","Albertsen Lab, Department of Chemistry and Bioscience, Aalborg University, Denmark",Danish Covid-19 Genome Consortium et al
Denmark/DCGC-17987/2020,EPI_ISL_749530,2020-12-14,"Department of Virus and Microbiological Special Diagnostics, Statens Serum Institut, Copenhagen, Denmark","Albertsen Lab, Department of Chemistry and Bioscience, Aalborg University, Denmark",Danish Covid-19 Genome Consortium et al
Denmark/DCGC-17989/2020,EPI_ISL_749684,2020-12-14,"Department of Virus and Microbiological Special Diagnostics, Statens Serum Institut, Copenhagen, Denmark","Albertsen Lab, Department of Chemistry and Bioscience, Aalborg University, Denmark",Danish Covid-19 Genome Consortium et al
Denmark/DCGC-17996/2020,EPI_ISL_749309,2020-12-14,"Department of Virus and Microbiological Special Diagnostics, Statens Serum Institut, Copenhagen, Denmark","Albertsen Lab, Department of Chemistry and Bioscience, Aalborg University, Denmark",Danish Covid-19 Genome Consortium et al
Denmark/DCGC-18005/2020,EPI_ISL_749695,2020-12-14,"Department of Virus and Microbiological Special Diagnostics, Statens Serum Institut, Copenhagen, Denmark","Albertsen Lab, Department of Chemistry and Bioscience, Aalborg University, Denmark",Danish Covid-19 Genome Consortium et al
Denmark/DCGC-18006/2020,EPI_ISL_749696,2020-12-14,"Department of Virus and Microbiological Special Diagnostics, Statens Serum Institut, Copenhagen, Denmark","Albertsen Lab, Department of Chemistry and Bioscience, Aalborg University, Denmark",Danish Covid-19 Genome Consortium et al
Denmark/DCGC-18007/2020,EPI_ISL_749697,2020-12-14,"Department of Virus and Microbiological Special Diagnostics, Statens Serum Institut, Copenhagen, Denmark","Albertsen Lab, Department of Chemistry and Bioscience, Aalborg University, Denmark",Danish Covid-19 Genome Consortium et al
Denmark/DCGC-18016/2020,EPI_ISL_749489,2020-12-14,"Department of Virus and Microbiological Special Diagnostics, Statens Serum Institut, Copenhagen, Denmark","Albertsen Lab, Department of Chemistry and Bioscience, Aalborg University, Denmark",Danish Covid-19 Genome Consortium et al
Denmark/DCGC-18068/2020,EPI_ISL_749286,2020-12-14,"Department of Virus and Microbiological Special Diagnostics, Statens Serum Institut, Copenhagen, Denmark","Albertsen Lab, Department of Chemistry and Bioscience, Aalborg University, Denmark",Danish Covid-19 Genome Consortium et al
Denmark/DCGC-18073/2020,EPI_ISL_749434,2020-12-14,"Department of Virus and Microbiological Special Diagnostics, Statens Serum Institut, Copenhagen, Denmark","Albertsen Lab, Department of Chemistry and Bioscience, Aalborg University, Denmark",Danish Covid-19 Genome Consortium et al
Denmark/DCGC-18082/2020,EPI_ISL_749745,2020-12-14,"Department of Virus and Microbiological Special Diagnostics, Statens Serum Institut, Copenhagen, Denmark","Albertsen Lab, Department of Chemistry and Bioscience, Aalborg University, Denmark",Danish Covid-19 Genome Consortium et al
Denmark/DCGC-18088/2020,EPI_ISL_749748,2020-12-14,"Department of Virus and Microbiological Special Diagnostics, Statens Serum Institut, Copenhagen, Denmark","Albertsen Lab, Department of Chemistry and Bioscience, Aalborg University, Denmark",Danish Covid-19 Genome Consortium et al
Denmark/DCGC-18091/2020,EPI_ISL_749751,2020-12-14,"Department of Virus and Microbiological Special Diagnostics, Statens Serum Institut, Copenhagen, Denmark","Albertsen Lab, Department of Chemistry and Bioscience, Aalborg University, Denmark",Danish Covid-19 Genome Consortium et al
Denmark/DCGC-18105/2020,EPI_ISL_749537,2020-12-14,"Department of Virus and Microbiological Special Diagnostics, Statens Serum Institut, Copenhagen, Denmark","Albertsen Lab, Department of Chemistry and Bioscience, Aalborg University, Denmark",Danish Covid-19 Genome Consortium et al
Denmark/DCGC-18143/2020,EPI_ISL_749316,2020-12-14,"Department of Virus and Microbiological Special Diagnostics, Statens Serum Institut, Copenhagen, Denmark","Albertsen Lab, Department of Chemistry and Bioscience, Aalborg University, Denmark",Danish Covid-19 Genome Consortium et al
Denmark/DCGC-18156/2020,EPI_ISL_749500,2020-12-14,"Department of Virus and Microbiological Special Diagnostics, Statens Serum Institut, Copenhagen, Denmark","Albertsen Lab, Department of Chemistry and Bioscience, Aalborg University, Denmark",Danish Covid-19 Genome Consortium et al
Denmark/DCGC-18183/2020,EPI_ISL_749445,2020-12-14,"Department of Virus and Microbiological Special Diagnostics, Statens Serum Institut, Copenhagen, Denmark","Albertsen Lab, Department of Chemistry and Bioscience, Aalborg University, Denmark",Danish Covid-19 Genome Consortium et al
Denmark/DCGC-18199/2020,EPI_ISL_749490,2020-12-14,"Department of Virus and Microbiological Special Diagnostics, Statens Serum Institut, Copenhagen, Denmark","Albertsen Lab, Department of Chemistry and Bioscience, Aalborg University, Denmark",Danish Covid-19 Genome Consortium et al
Denmark/DCGC-18210/2020,EPI_ISL_749816,2020-12-14,"Department of Virus and Microbiological Special Diagnostics, Statens Serum Institut, Copenhagen, Denmark","Albertsen Lab, Department of Chemistry and Bioscience, Aalborg University, Denmark",Danish Covid-19 Genome Consortium et al
Denmark/DCGC-18221/2020,EPI_ISL_749824,2020-12-14,"Department of Virus and Microbiological Special Diagnostics, Statens Serum Institut, Copenhagen, Denmark","Albertsen Lab, Department of Chemistry and Bioscience, Aalborg University, Denmark",Danish Covid-19 Genome Consortium et al
Denmark/DCGC-18237/2020,EPI_ISL_749833,2020-12-14,"Department of Virus and Microbiological Special Diagnostics, Statens Serum Institut, Copenhagen, Denmark","Albertsen Lab, Department of Chemistry and Bioscience, Aalborg University, Denmark",Danish Covid-19 Genome Consortium et al
Denmark/DCGC-18239/2020,EPI_ISL_749367,2020-12-14,"Department of Virus and Microbiological Special Diagnostics, Statens Serum Institut, Copenhagen, Denmark","Albertsen Lab, Department of Chemistry and Bioscience, Aalborg University, Denmark",Danish Covid-19 Genome Consortium et al
Denmark/DCGC-18242/2020,EPI_ISL_749837,2020-12-14,"Department of Virus and Microbiological Special Diagnostics, Statens Serum Institut, Copenhagen, Denmark","Albertsen Lab, Department of Chemistry and Bioscience, Aalborg University, Denmark",Danish Covid-19 Genome Consortium et al
Denmark/DCGC-18270/2020,EPI_ISL_749389,2020-12-14,"Department of Virus and Microbiological Special Diagnostics, Statens Serum Institut, Copenhagen, Denmark","Albertsen Lab, Department of Chemistry and Bioscience, Aalborg University, Denmark",Danish Covid-19 Genome Consortium et al
Denmark/DCGC-18281/2020,EPI_ISL_749860,2020-12-07,"Department of Virus and Microbiological Special Diagnostics, Statens Serum Institut, Copenhagen, Denmark","Albertsen Lab, Department of Chemistry and Bioscience, Aalborg University, Denmark",Danish Covid-19 Genome Consortium et al
Denmark/DCGC-18296/2020,EPI_ISL_749223,2020-12-07,"Department of Virus and Microbiological Special Diagnostics, Statens Serum Institut, Copenhagen, Denmark","Albertsen Lab, Department of Chemistry and Bioscience, Aalborg University, Denmark",Danish Covid-19 Genome Consortium et al
Denmark/DCGC-18325/2020,EPI_ISL_749889,2020-12-07,"Department of Virus and Microbiological Special Diagnostics, Statens Serum Institut, Copenhagen, Denmark","Albertsen Lab, Department of Chemistry and Bioscience, Aalborg University, Denmark",Danish Covid-19 Genome Consortium et al
Denmark/DCGC-18326/2020,EPI_ISL_749391,2020-12-07,"Department of Virus and Microbiological Special Diagnostics, Statens Serum Institut, Copenhagen, Denmark","Albertsen Lab, Department of Chemistry and Bioscience, Aalborg University, Denmark",Danish Covid-19 Genome Consortium et al
Denmark/DCGC-18330/2020,EPI_ISL_749892,2020-12-07,"Department of Virus and Microbiological Special Diagnostics, Statens Serum Institut, Copenhagen, Denmark","Albertsen Lab, Department of Chemistry and Bioscience, Aalborg University, Denmark",Danish Covid-19 Genome Consortium et al
Denmark/DCGC-18332/2020,EPI_ISL_749894,2020-12-07,"Department of Virus and Microbiological Special Diagnostics, Statens Serum Institut, Copenhagen, Denmark","Albertsen Lab, Department of Chemistry and Bioscience, Aalborg University, Denmark",Danish Covid-19 Genome Consortium et al
Denmark/DCGC-18334/2020,EPI_ISL_749895,2020-12-07,"Department of Virus and Microbiological Special Diagnostics, Statens Serum Institut, Copenhagen, Denmark","Albertsen Lab, Department of Chemistry and Bioscience, Aalborg University, Denmark",Danish Covid-19 Genome Consortium et al
Denmark/DCGC-18335/2020,EPI_ISL_749896,2020-12-07,"Department of Virus and Microbiological Special Diagnostics, Statens Serum Institut, Copenhagen, Denmark","Albertsen Lab, Department of Chemistry and Bioscience, Aalborg University, Denmark",Danish Covid-19 Genome Consortium et al
Denmark/DCGC-18341/2020,EPI_ISL_749900,2020-12-07,"Department of Virus and Microbiological Special Diagnostics, Statens Serum Institut, Copenhagen, Denmark","Albertsen Lab, Department of Chemistry and Bioscience, Aalborg University, Denmark",Danish Covid-19 Genome Consortium et al
Denmark/DCGC-18345/2020,EPI_ISL_749904,2020-12-07,"Department of Virus and Microbiological Special Diagnostics, Statens Serum Institut, Copenhagen, Denmark","Albertsen Lab, Department of Chemistry and Bioscience, Aalborg University, Denmark",Danish Covid-19 Genome Consortium et al
Denmark/DCGC-18356/2020,EPI_ISL_749915,2020-12-07,"Department of Virus and Microbiological Special Diagnostics, Statens Serum Institut, Copenhagen, Denmark","Albertsen Lab, Department of Chemistry and Bioscience, Aalborg University, Denmark",Danish Covid-19 Genome Consortium et al
Denmark/DCGC-18359/2020,EPI_ISL_749917,2020-12-07,"Department of Virus and Microbiological Special Diagnostics, Statens Serum Institut, Copenhagen, Denmark","Albertsen Lab, Department of Chemistry and Bioscience, Aalborg University, Denmark",Danish Covid-19 Genome Consortium et al
Denmark/DCGC-18361/2020,EPI_ISL_749919,2020-12-07,"Department of Virus and Microbiological Special Diagnostics, Statens Serum Institut, Copenhagen, Denmark","Albertsen Lab, Department of Chemistry and Bioscience, Aalborg University, Denmark",Danish Covid-19 Genome Consortium et al
Denmark/DCGC-18376/2020,EPI_ISL_749926,2020-12-07,"Department of Virus and Microbiological Special Diagnostics, Statens Serum Institut, Copenhagen, Denmark","Albertsen Lab, Department of Chemistry and Bioscience, Aalborg University, Denmark",Danish Covid-19 Genome Consortium et al
Denmark/DCGC-18380/2020,EPI_ISL_749929,2020-12-07,"Department of Virus and Microbiological Special Diagnostics, Statens Serum Institut, Copenhagen, Denmark","Albertsen Lab, Department of Chemistry and Bioscience, Aalborg University, Denmark",Danish Covid-19 Genome Consortium et al
Denmark/DCGC-18385/2020,EPI_ISL_749932,2020-12-07,"Department of Virus and Microbiological Special Diagnostics, Statens Serum Institut, Copenhagen, Denmark","Albertsen Lab, Department of Chemistry and Bioscience, Aalborg University, Denmark",Danish Covid-19 Genome Consortium et al
Denmark/DCGC-18390/2020,EPI_ISL_749230,2020-12-07,"Department of Virus and Microbiological Special Diagnostics, Statens Serum Institut, Copenhagen, Denmark","Albertsen Lab, Department of Chemistry and Bioscience, Aalborg University, Denmark",Danish Covid-19 Genome Consortium et al
Denmark/DCGC-18420/2020,EPI_ISL_749330,2020-12-07,"Department of Virus and Microbiological Special Diagnostics, Statens Serum Institut, Copenhagen, Denmark","Albertsen Lab, Department of Chemistry and Bioscience, Aalborg University, Denmark",Danish Covid-19 Genome Consortium et al
Denmark/DCGC-18422/2020,EPI_ISL_749956,2020-12-07,"Department of Virus and Microbiological Special Diagnostics, Statens Serum Institut, Copenhagen, Denmark","Albertsen Lab, Department of Chemistry and Bioscience, Aalborg University, Denmark",Danish Covid-19 Genome Consortium et al
Denmark/DCGC-18431/2020,EPI_ISL_749963,2020-12-07,"Department of Virus and Microbiological Special Diagnostics, Statens Serum Institut, Copenhagen, Denmark","Albertsen Lab, Department of Chemistry and Bioscience, Aalborg University, Denmark",Danish Covid-19 Genome Consortium et al
Denmark/DCGC-18432/2020,EPI_ISL_749964,2020-12-07,"Department of Virus and Microbiological Special Diagnostics, Statens Serum Institut, Copenhagen, Denmark","Albertsen Lab, Department of Chemistry and Bioscience, Aalborg University, Denmark",Danish Covid-19 Genome Consortium et al
Denmark/DCGC-18436/2020,EPI_ISL_749460,2020-12-07,"Department of Virus and Microbiological Special Diagnostics, Statens Serum Institut, Copenhagen, Denmark","Albertsen Lab, Department of Chemistry and Bioscience, Aalborg University, Denmark",Danish Covid-19 Genome Consortium et al
Denmark/DCGC-18447/2020,EPI_ISL_749972,2020-12-07,"Department of Virus and Microbiological Special Diagnostics, Statens Serum Institut, Copenhagen, Denmark","Albertsen Lab, Department of Chemistry and Bioscience, Aalborg University, Denmark",Danish Covid-19 Genome Consortium et al
Denmark/DCGC-18471/2020,EPI_ISL_749291,2020-12-07,"Department of Virus and Microbiological Special Diagnostics, Statens Serum Institut, Copenhagen, Denmark","Albertsen Lab, Department of Chemistry and Bioscience, Aalborg University, Denmark",Danish Covid-19 Genome Consortium et al
Denmark/DCGC-18480/2020,EPI_ISL_749333,2020-12-07,"Department of Virus and Microbiological Special Diagnostics, Statens Serum Institut, Copenhagen, Denmark","Albertsen Lab, Department of Chemistry and Bioscience, Aalborg University, Denmark",Danish Covid-19 Genome Consortium et al
Denmark/DCGC-18505/2020,EPI_ISL_750008,2020-12-07,"Department of Virus and Microbiological Special Diagnostics, Statens Serum Institut, Copenhagen, Denmark","Albertsen Lab, Department of Chemistry and Bioscience, Aalborg University, Denmark",Danish Covid-19 Genome Consortium et al
Denmark/DCGC-18507/2020,EPI_ISL_749401,2020-12-07,"Department of Virus and Microbiological Special Diagnostics, Statens Serum Institut, Copenhagen, Denmark","Albertsen Lab, Department of Chemistry and Bioscience, Aalborg University, Denmark",Danish Covid-19 Genome Consortium et al
Denmark/DCGC-18518/2020,EPI_ISL_750017,2020-12-07,"Department of Virus and Microbiological Special Diagnostics, Statens Serum Institut, Copenhagen, Denmark","Albertsen Lab, Department of Chemistry and Bioscience, Aalborg University, Denmark",Danish Covid-19 Genome Consortium et al
Denmark/DCGC-18536/2020,EPI_ISL_750027,2020-12-07,"Department of Virus and Microbiological Special Diagnostics, Statens Serum Institut, Copenhagen, Denmark","Albertsen Lab, Department of Chemistry and Bioscience, Aalborg University, Denmark",Danish Covid-19 Genome Consortium et al
Denmark/DCGC-18563/2020,EPI_ISL_750047,2020-12-07,"Department of Virus and Microbiological Special Diagnostics, Statens Serum Institut, Copenhagen, Denmark","Albertsen Lab, Department of Chemistry and Bioscience, Aalborg University, Denmark",Danish Covid-19 Genome Consortium et al
Denmark/DCGC-18569/2020,EPI_ISL_749247,2020-12-07,"Department of Virus and Microbiological Special Diagnostics, Statens Serum Institut, Copenhagen, Denmark","Albertsen Lab, Department of Chemistry and Bioscience, Aalborg University, Denmark",Danish Covid-19 Genome Consortium et al
Denmark/DCGC-18592/2020,EPI_ISL_750067,2020-12-07,"Department of Virus and Microbiological Special Diagnostics, Statens Serum Institut, Copenhagen, Denmark","Albertsen Lab, Department of Chemistry and Bioscience, Aalborg University, Denmark",Danish Covid-19 Genome Consortium et al
Denmark/DCGC-18599/2020,EPI_ISL_750072,2020-12-07,"Department of Virus and Microbiological Special Diagnostics, Statens Serum Institut, Copenhagen, Denmark","Albertsen Lab, Department of Chemistry and Bioscience, Aalborg University, Denmark",Danish Covid-19 Genome Consortium et al
Denmark/DCGC-18612/2020,EPI_ISL_750079,2020-12-07,"Department of Virus and Microbiological Special Diagnostics, Statens Serum Institut, Copenhagen, Denmark","Albertsen Lab, Department of Chemistry and Bioscience, Aalborg University, Denmark",Danish Covid-19 Genome Consortium et al
Denmark/DCGC-18613/2020,EPI_ISL_750080,2020-12-07,"Department of Virus and Microbiological Special Diagnostics, Statens Serum Institut, Copenhagen, Denmark","Albertsen Lab, Department of Chemistry and Bioscience, Aalborg University, Denmark",Danish Covid-19 Genome Consortium et al
Denmark/DCGC-18616/2020,EPI_ISL_750082,2020-12-07,"Department of Virus and Microbiological Special Diagnostics, Statens Serum Institut, Copenhagen, Denmark","Albertsen Lab, Department of Chemistry and Bioscience, Aalborg University, Denmark",Danish Covid-19 Genome Consortium et al
Denmark/DCGC-18653/2020,EPI_ISL_750103,2020-12-07,"Department of Virus and Microbiological Special Diagnostics, Statens Serum Institut, Copenhagen, Denmark","Albertsen Lab, Department of Chemistry and Bioscience, Aalborg University, Denmark",Danish Covid-19 Genome Consortium et al
Denmark/DCGC-18657/2020,EPI_ISL_750105,2020-12-07,"Department of Virus and Microbiological Special Diagnostics, Statens Serum Institut, Copenhagen, Denmark","Albertsen Lab, Department of Chemistry and Bioscience, Aalborg University, Denmark",Danish Covid-19 Genome Consortium et al
Denmark/DCGC-18665/2020,EPI_ISL_749252,2020-12-07,"Department of Virus and Microbiological Special Diagnostics, Statens Serum Institut, Copenhagen, Denmark","Albertsen Lab, Department of Chemistry and Bioscience, Aalborg University, Denmark",Danish Covid-19 Genome Consortium et al
Denmark/DCGC-18670/2020,EPI_ISL_750115,2020-12-07,"Department of Virus and Microbiological Special Diagnostics, Statens Serum Institut, Copenhagen, Denmark","Albertsen Lab, Department of Chemistry and Bioscience, Aalborg University, Denmark",Danish Covid-19 Genome Consortium et al
Denmark/DCGC-18677/2020,EPI_ISL_750120,2020-12-07,"Department of Virus and Microbiological Special Diagnostics, Statens Serum Institut, Copenhagen, Denmark","Albertsen Lab, Department of Chemistry and Bioscience, Aalborg University, Denmark",Danish Covid-19 Genome Consortium et al
Denmark/DCGC-18688/2020,EPI_ISL_749347,2020-12-07,"Department of Virus and Microbiological Special Diagnostics, Statens Serum Institut, Copenhagen, Denmark","Albertsen Lab, Department of Chemistry and Bioscience, Aalborg University, Denmark",Danish Covid-19 Genome Consortium et al
Denmark/DCGC-18696/2020,EPI_ISL_749257,2020-12-07,"Department of Virus and Microbiological Special Diagnostics, Statens Serum Institut, Copenhagen, Denmark","Albertsen Lab, Department of Chemistry and Bioscience, Aalborg University, Denmark",Danish Covid-19 Genome Consortium et al
Denmark/DCGC-18708/2020,EPI_ISL_749350,2020-12-07,"Department of Virus and Microbiological Special Diagnostics, Statens Serum Institut, Copenhagen, Denmark","Albertsen Lab, Department of Chemistry and Bioscience, Aalborg University, Denmark",Danish Covid-19 Genome Consortium et al
Denmark/DCGC-18714/2020,EPI_ISL_750139,2020-12-07,"Department of Virus and Microbiological Special Diagnostics, Statens Serum Institut, Copenhagen, Denmark","Albertsen Lab, Department of Chemistry and Bioscience, Aalborg University, Denmark",Danish Covid-19 Genome Consortium et al
Denmark/DCGC-18717/2020,EPI_ISL_749480,2020-12-07,"Department of Virus and Microbiological Special Diagnostics, Statens Serum Institut, Copenhagen, Denmark","Albertsen Lab, Department of Chemistry and Bioscience, Aalborg University, Denmark",Danish Covid-19 Genome Consortium et al
Denmark/DCGC-18726/2020,EPI_ISL_750147,2020-12-07,"Department of Virus and Microbiological Special Diagnostics, Statens Serum Institut, Copenhagen, Denmark","Albertsen Lab, Department of Chemistry and Bioscience, Aalborg University, Denmark",Danish Covid-19 Genome Consortium et al
Denmark/DCGC-18727/2020,EPI_ISL_749261,2020-12-07,"Department of Virus and Microbiological Special Diagnostics, Statens Serum Institut, Copenhagen, Denmark","Albertsen Lab, Department of Chemistry and Bioscience, Aalborg University, Denmark",Danish Covid-19 Genome Consortium et al
Denmark/DCGC-18740/2020,EPI_ISL_749353,2020-12-07,"Department of Virus and Microbiological Special Diagnostics, Statens Serum Institut, Copenhagen, Denmark","Albertsen Lab, Department of Chemistry and Bioscience, Aalborg University, Denmark",Danish Covid-19 Genome Consortium et al
Denmark/DCGC-18744/2020,EPI_ISL_750158,2020-12-07,"Department of Virus and Microbiological Special Diagnostics, Statens Serum Institut, Copenhagen, Denmark","Albertsen Lab, Department of Chemistry and Bioscience, Aalborg University, Denmark",Danish Covid-19 Genome Consortium et al
Denmark/DCGC-18754/2020,EPI_ISL_748516,2020-12-07,"Department of Virus and Microbiological Special Diagnostics, Statens Serum Institut, Copenhagen, Denmark","Albertsen Lab, Department of Chemistry and Bioscience, Aalborg University, Denmark",Danish Covid-19 Genome Consortium et al
Denmark/DCGC-18755/2020,EPI_ISL_748537,2020-12-07,"Department of Virus and Microbiological Special Diagnostics, Statens Serum Institut, Copenhagen, Denmark","Albertsen Lab, Department of Chemistry and Bioscience, Aalborg University, Denmark",Danish Covid-19 Genome Consortium et al
Denmark/DCGC-18758/2020,EPI_ISL_748539,2020-12-07,"Department of Virus and Microbiological Special Diagnostics, Statens Serum Institut, Copenhagen, Denmark","Albertsen Lab, Department of Chemistry and Bioscience, Aalborg University, Denmark",Danish Covid-19 Genome Consortium et al
Denmark/DCGC-18763/2020,EPI_ISL_748541,2020-12-07,"Department of Virus and Microbiological Special Diagnostics, Statens Serum Institut, Copenhagen, Denmark","Albertsen Lab, Department of Chemistry and Bioscience, Aalborg University, Denmark",Danish Covid-19 Genome Consortium et al
Denmark/DCGC-18773/2020,EPI_ISL_748167,2020-12-07,"Department of Virus and Microbiological Special Diagnostics, Statens Serum Institut, Copenhagen, Denmark","Albertsen Lab, Department of Chemistry and Bioscience, Aalborg University, Denmark",Danish Covid-19 Genome Consortium et al
Denmark/DCGC-18776/2020,EPI_ISL_748549,2020-12-07,"Department of Virus and Microbiological Special Diagnostics, Statens Serum Institut, Copenhagen, Denmark","Albertsen Lab, Department of Chemistry and Bioscience, Aalborg University, Denmark",Danish Covid-19 Genome Consortium et al
Denmark/DCGC-18789/2020,EPI_ISL_748557,2020-12-07,"Department of Virus and Microbiological Special Diagnostics, Statens Serum Institut, Copenhagen, Denmark","Albertsen Lab, Department of Chemistry and Bioscience, Aalborg University, Denmark",Danish Covid-19 Genome Consortium et al
Denmark/DCGC-18800/2020,EPI_ISL_748287,2020-12-07,"Department of Virus and Microbiological Special Diagnostics, Statens Serum Institut, Copenhagen, Denmark","Albertsen Lab, Department of Chemistry and Bioscience, Aalborg University, Denmark",Danish Covid-19 Genome Consortium et al
Denmark/DCGC-18814/2020,EPI_ISL_748572,2020-12-07,"Department of Virus and Microbiological Special Diagnostics, Statens Serum Institut, Copenhagen, Denmark","Albertsen Lab, Department of Chemistry and Bioscience, Aalborg University, Denmark",Danish Covid-19 Genome Consortium et al
Denmark/DCGC-18822/2020,EPI_ISL_748578,2020-12-07,"Department of Virus and Microbiological Special Diagnostics, Statens Serum Institut, Copenhagen, Denmark","Albertsen Lab, Department of Chemistry and Bioscience, Aalborg University, Denmark",Danish Covid-19 Genome Consortium et al
Denmark/DCGC-18830/2020,EPI_ISL_748392,2020-12-07,"Department of Virus and Microbiological Special Diagnostics, Statens Serum Institut, Copenhagen, Denmark","Albertsen Lab, Department of Chemistry and Bioscience, Aalborg University, Denmark",Danish Covid-19 Genome Consortium et al
Denmark/DCGC-18834/2020,EPI_ISL_748585,2020-12-07,"Department of Virus and Microbiological Special Diagnostics, Statens Serum Institut, Copenhagen, Denmark","Albertsen Lab, Department of Chemistry and Bioscience, Aalborg University, Denmark",Danish Covid-19 Genome Consortium et al
Denmark/DCGC-18871/2020,EPI_ISL_748608,2020-12-07,"Department of Virus and Microbiological Special Diagnostics, Statens Serum Institut, Copenhagen, Denmark","Albertsen Lab, Department of Chemistry and Bioscience, Aalborg University, Denmark",Danish Covid-19 Genome Consortium et al
Denmark/DCGC-18880/2020,EPI_ISL_748614,2020-12-07,"Department of Virus and Microbiological Special Diagnostics, Statens Serum Institut, Copenhagen, Denmark","Albertsen Lab, Department of Chemistry and Bioscience, Aalborg University, Denmark",Danish Covid-19 Genome Consortium et al
Denmark/DCGC-18891/2020,EPI_ISL_748493,2020-12-07,"Department of Virus and Microbiological Special Diagnostics, Statens Serum Institut, Copenhagen, Denmark","Albertsen Lab, Department of Chemistry and Bioscience, Aalborg University, Denmark",Danish Covid-19 Genome Consortium et al
Denmark/DCGC-18893/2020,EPI_ISL_748623,2020-12-07,"Department of Virus and Microbiological Special Diagnostics, Statens Serum Institut, Copenhagen, Denmark","Albertsen Lab, Department of Chemistry and Bioscience, Aalborg University, Denmark",Danish Covid-19 Genome Consortium et al
Denmark/DCGC-18894/2020,EPI_ISL_748361,2020-12-07,"Department of Virus and Microbiological Special Diagnostics, Statens Serum Institut, Copenhagen, Denmark","Albertsen Lab, Department of Chemistry and Bioscience, Aalborg University, Denmark",Danish Covid-19 Genome Consortium et al
Denmark/DCGC-18899/2020,EPI_ISL_748334,2020-12-07,"Department of Virus and Microbiological Special Diagnostics, Statens Serum Institut, Copenhagen, Denmark","Albertsen Lab, Department of Chemistry and Bioscience, Aalborg University, Denmark",Danish Covid-19 Genome Consortium et al
Denmark/DCGC-18907/2020,EPI_ISL_748632,2020-12-07,"Department of Virus and Microbiological Special Diagnostics, Statens Serum Institut, Copenhagen, Denmark","Albertsen Lab, Department of Chemistry and Bioscience, Aalborg University, Denmark",Danish Covid-19 Genome Consortium et al
Denmark/DCGC-18928/2020,EPI_ISL_748645,2020-12-07,"Department of Virus and Microbiological Special Diagnostics, Statens Serum Institut, Copenhagen, Denmark","Albertsen Lab, Department of Chemistry and Bioscience, Aalborg University, Denmark",Danish Covid-19 Genome Consortium et al
Denmark/DCGC-18942/2020,EPI_ISL_748402,2020-12-07,"Department of Virus and Microbiological Special Diagnostics, Statens Serum Institut, Copenhagen, Denmark","Albertsen Lab, Department of Chemistry and Bioscience, Aalborg University, Denmark",Danish Covid-19 Genome Consortium et al
Denmark/DCGC-18948/2020,EPI_ISL_748658,2020-12-07,"Department of Virus and Microbiological Special Diagnostics, Statens Serum Institut, Copenhagen, Denmark","Albertsen Lab, Department of Chemistry and Bioscience, Aalborg University, Denmark",Danish Covid-19 Genome Consortium et al
Denmark/DCGC-18950/2020,EPI_ISL_748180,2020-12-07,"Department of Virus and Microbiological Special Diagnostics, Statens Serum Institut, Copenhagen, Denmark","Albertsen Lab, Department of Chemistry and Bioscience, Aalborg University, Denmark",Danish Covid-19 Genome Consortium et al
Denmark/DCGC-18955/2020,EPI_ISL_748663,2020-12-07,"Department of Virus and Microbiological Special Diagnostics, Statens Serum Institut, Copenhagen, Denmark","Albertsen Lab, Department of Chemistry and Bioscience, Aalborg University, Denmark",Danish Covid-19 Genome Consortium et al
Denmark/DCGC-18957/2020,EPI_ISL_748664,2020-12-07,"Department of Virus and Microbiological Special Diagnostics, Statens Serum Institut, Copenhagen, Denmark","Albertsen Lab, Department of Chemistry and Bioscience, Aalborg University, Denmark",Danish Covid-19 Genome Consortium et al
Denmark/DCGC-18971/2020,EPI_ISL_748673,2020-12-07,"Department of Virus and Microbiological Special Diagnostics, Statens Serum Institut, Copenhagen, Denmark","Albertsen Lab, Department of Chemistry and Bioscience, Aalborg University, Denmark",Danish Covid-19 Genome Consortium et al
Denmark/DCGC-18980/2020,EPI_ISL_748680,2020-12-07,"Department of Virus and Microbiological Special Diagnostics, Statens Serum Institut, Copenhagen, Denmark","Albertsen Lab, Department of Chemistry and Bioscience, Aalborg University, Denmark",Danish Covid-19 Genome Consortium et al
Denmark/DCGC-18984/2020,EPI_ISL_748683,2020-12-07,"Department of Virus and Microbiological Special Diagnostics, Statens Serum Institut, Copenhagen, Denmark","Albertsen Lab, Department of Chemistry and Bioscience, Aalborg University, Denmark",Danish Covid-19 Genome Consortium et al
Denmark/DCGC-19005/2020,EPI_ISL_748693,2020-12-07,"Department of Virus and Microbiological Special Diagnostics, Statens Serum Institut, Copenhagen, Denmark","Albertsen Lab, Department of Chemistry and Bioscience, Aalborg University, Denmark",Danish Covid-19 Genome Consortium et al
Denmark/DCGC-19010/2020,EPI_ISL_748695,2020-12-07,"Department of Virus and Microbiological Special Diagnostics, Statens Serum Institut, Copenhagen, Denmark","Albertsen Lab, Department of Chemistry and Bioscience, Aalborg University, Denmark",Danish Covid-19 Genome Consortium et al
Denmark/DCGC-19014/2020,EPI_ISL_748697,2020-12-07,"Department of Virus and Microbiological Special Diagnostics, Statens Serum Institut, Copenhagen, Denmark","Albertsen Lab, Department of Chemistry and Bioscience, Aalborg University, Denmark",Danish Covid-19 Genome Consortium et al
Denmark/DCGC-19027/2020,EPI_ISL_748707,2020-12-07,"Department of Virus and Microbiological Special Diagnostics, Statens Serum Institut, Copenhagen, Denmark","Albertsen Lab, Department of Chemistry and Bioscience, Aalborg University, Denmark",Danish Covid-19 Genome Consortium et al
Denmark/DCGC-19042/2020,EPI_ISL_748410,2020-12-07,"Department of Virus and Microbiological Special Diagnostics, Statens Serum Institut, Copenhagen, Denmark","Albertsen Lab, Department of Chemistry and Bioscience, Aalborg University, Denmark",Danish Covid-19 Genome Consortium et al
Denmark/DCGC-19043/2020,EPI_ISL_748189,2020-12-07,"Department of Virus and Microbiological Special Diagnostics, Statens Serum Institut, Copenhagen, Denmark","Albertsen Lab, Department of Chemistry and Bioscience, Aalborg University, Denmark",Danish Covid-19 Genome Consortium et al
Denmark/DCGC-19060/2020,EPI_ISL_748728,2020-12-07,"Department of Virus and Microbiological Special Diagnostics, Statens Serum Institut, Copenhagen, Denmark","Albertsen Lab, Department of Chemistry and Bioscience, Aalborg University, Denmark",Danish Covid-19 Genome Consortium et al
Denmark/DCGC-19068/2020,EPI_ISL_748152,2020-12-07,"Department of Virus and Microbiological Special Diagnostics, Statens Serum Institut, Copenhagen, Denmark","Albertsen Lab, Department of Chemistry and Bioscience, Aalborg University, Denmark",Danish Covid-19 Genome Consortium et al
Denmark/DCGC-19090/2020,EPI_ISL_748751,2020-12-07,"Department of Virus and Microbiological Special Diagnostics, Statens Serum Institut, Copenhagen, Denmark","Albertsen Lab, Department of Chemistry and Bioscience, Aalborg University, Denmark",Danish Covid-19 Genome Consortium et al
Denmark/DCGC-19094/2020,EPI_ISL_748755,2020-12-07,"Department of Virus and Microbiological Special Diagnostics, Statens Serum Institut, Copenhagen, Denmark","Albertsen Lab, Department of Chemistry and Bioscience, Aalborg University, Denmark",Danish Covid-19 Genome Consortium et al
Denmark/DCGC-19103/2020,EPI_ISL_748419,2020-12-07,"Department of Virus and Microbiological Special Diagnostics, Statens Serum Institut, Copenhagen, Denmark","Albertsen Lab, Department of Chemistry and Bioscience, Aalborg University, Denmark",Danish Covid-19 Genome Consortium et al
Denmark/DCGC-19115/2020,EPI_ISL_748193,2020-12-07,"Department of Virus and Microbiological Special Diagnostics, Statens Serum Institut, Copenhagen, Denmark","Albertsen Lab, Department of Chemistry and Bioscience, Aalborg University, Denmark",Danish Covid-19 Genome Consortium et al
Denmark/DCGC-19118/2020,EPI_ISL_748194,2020-12-07,"Department of Virus and Microbiological Special Diagnostics, Statens Serum Institut, Copenhagen, Denmark","Albertsen Lab, Department of Chemistry and Bioscience, Aalborg University, Denmark",Danish Covid-19 Genome Consortium et al
Denmark/DCGC-19129/2020,EPI_ISL_748770,2020-12-07,"Department of Virus and Microbiological Special Diagnostics, Statens Serum Institut, Copenhagen, Denmark","Albertsen Lab, Department of Chemistry and Bioscience, Aalborg University, Denmark",Danish Covid-19 Genome Consortium et al
Denmark/DCGC-19132/2020,EPI_ISL_748268,2020-12-07,"Department of Virus and Microbiological Special Diagnostics, Statens Serum Institut, Copenhagen, Denmark","Albertsen Lab, Department of Chemistry and Bioscience, Aalborg University, Denmark",Danish Covid-19 Genome Consortium et al
Denmark/DCGC-19145/2020,EPI_ISL_748197,2020-12-07,"Department of Virus and Microbiological Special Diagnostics, Statens Serum Institut, Copenhagen, Denmark","Albertsen Lab, Department of Chemistry and Bioscience, Aalborg University, Denmark",Danish Covid-19 Genome Consortium et al
Denmark/DCGC-19150/2020,EPI_ISL_748199,2020-12-07,"Department of Virus and Microbiological Special Diagnostics, Statens Serum Institut, Copenhagen, Denmark","Albertsen Lab, Department of Chemistry and Bioscience, Aalborg University, Denmark",Danish Covid-19 Genome Consortium et al
Denmark/DCGC-19154/2020,EPI_ISL_748502,2020-12-07,"Department of Virus and Microbiological Special Diagnostics, Statens Serum Institut, Copenhagen, Denmark","Albertsen Lab, Department of Chemistry and Bioscience, Aalborg University, Denmark",Danish Covid-19 Genome Consortium et al
Denmark/DCGC-19161/2020,EPI_ISL_748154,2020-12-07,"Department of Virus and Microbiological Special Diagnostics, Statens Serum Institut, Copenhagen, Denmark","Albertsen Lab, Department of Chemistry and Bioscience, Aalborg University, Denmark",Danish Covid-19 Genome Consortium et al
Denmark/DCGC-19172/2020,EPI_ISL_748791,2020-12-07,"Department of Virus and Microbiological Special Diagnostics, Statens Serum Institut, Copenhagen, Denmark","Albertsen Lab, Department of Chemistry and Bioscience, Aalborg University, Denmark",Danish Covid-19 Genome Consortium et al
Denmark/DCGC-19182/2020,EPI_ISL_748204,2020-12-07,"Department of Virus and Microbiological Special Diagnostics, Statens Serum Institut, Copenhagen, Denmark","Albertsen Lab, Department of Chemistry and Bioscience, Aalborg University, Denmark",Danish Covid-19 Genome Consortium et al
Denmark/DCGC-19185/2020,EPI_ISL_748799,2020-12-07,"Department of Virus and Microbiological Special Diagnostics, Statens Serum Institut, Copenhagen, Denmark","Albertsen Lab, Department of Chemistry and Bioscience, Aalborg University, Denmark",Danish Covid-19 Genome Consortium et al
Denmark/DCGC-19187/2020,EPI_ISL_748801,2020-12-07,"Department of Virus and Microbiological Special Diagnostics, Statens Serum Institut, Copenhagen, Denmark","Albertsen Lab, Department of Chemistry and Bioscience, Aalborg University, Denmark",Danish Covid-19 Genome Consortium et al
Denmark/DCGC-19189/2020,EPI_ISL_748802,2020-12-07,"Department of Virus and Microbiological Special Diagnostics, Statens Serum Institut, Copenhagen, Denmark","Albertsen Lab, Department of Chemistry and Bioscience, Aalborg University, Denmark",Danish Covid-19 Genome Consortium et al
Denmark/DCGC-19192/2020,EPI_ISL_748804,2020-12-07,"Department of Virus and Microbiological Special Diagnostics, Statens Serum Institut, Copenhagen, Denmark","Albertsen Lab, Department of Chemistry and Bioscience, Aalborg University, Denmark",Danish Covid-19 Genome Consortium et al
Denmark/DCGC-19206/2020,EPI_ISL_748815,2020-12-07,"Department of Virus and Microbiological Special Diagnostics, Statens Serum Institut, Copenhagen, Denmark","Albertsen Lab, Department of Chemistry and Bioscience, Aalborg University, Denmark",Danish Covid-19 Genome Consortium et al
Denmark/DCGC-19215/2020,EPI_ISL_748819,2020-12-07,"Department of Virus and Microbiological Special Diagnostics, Statens Serum Institut, Copenhagen, Denmark","Albertsen Lab, Department of Chemistry and Bioscience, Aalborg University, Denmark",Danish Covid-19 Genome Consortium et al
Denmark/DCGC-19221/2020,EPI_ISL_748823,2020-12-07,"Department of Virus and Microbiological Special Diagnostics, Statens Serum Institut, Copenhagen, Denmark","Albertsen Lab, Department of Chemistry and Bioscience, Aalborg University, Denmark",Danish Covid-19 Genome Consortium et al
Denmark/DCGC-19224/2020,EPI_ISL_748369,2020-12-07,"Department of Virus and Microbiological Special Diagnostics, Statens Serum Institut, Copenhagen, Denmark","Albertsen Lab, Department of Chemistry and Bioscience, Aalborg University, Denmark",Danish Covid-19 Genome Consortium et al
Denmark/DCGC-19238/2020,EPI_ISL_748836,2020-12-07,"Department of Virus and Microbiological Special Diagnostics, Statens Serum Institut, Copenhagen, Denmark","Albertsen Lab, Department of Chemistry and Bioscience, Aalborg University, Denmark",Danish Covid-19 Genome Consortium et al
Denmark/DCGC-19254/2020,EPI_ISL_748848,2020-12-07,"Department of Virus and Microbiological Special Diagnostics, Statens Serum Institut, Copenhagen, Denmark","Albertsen Lab, Department of Chemistry and Bioscience, Aalborg University, Denmark",Danish Covid-19 Genome Consortium et al
Denmark/DCGC-19264/2020,EPI_ISL_748271,2020-12-07,"Department of Virus and Microbiological Special Diagnostics, Statens Serum Institut, Copenhagen, Denmark","Albertsen Lab, Department of Chemistry and Bioscience, Aalborg University, Denmark",Danish Covid-19 Genome Consortium et al
Denmark/DCGC-19282/2020,EPI_ISL_748431,2020-12-07,"Department of Virus and Microbiological Special Diagnostics, Statens Serum Institut, Copenhagen, Denmark","Albertsen Lab, Department of Chemistry and Bioscience, Aalborg University, Denmark",Danish Covid-19 Genome Consortium et al
Denmark/DCGC-19285/2020,EPI_ISL_748864,2020-12-07,"Department of Virus and Microbiological Special Diagnostics, Statens Serum Institut, Copenhagen, Denmark","Albertsen Lab, Department of Chemistry and Bioscience, Aalborg University, Denmark",Danish Covid-19 Genome Consortium et al
Denmark/DCGC-19288/2020,EPI_ISL_748866,2020-12-07,"Department of Virus and Microbiological Special Diagnostics, Statens Serum Institut, Copenhagen, Denmark","Albertsen Lab, Department of Chemistry and Bioscience, Aalborg University, Denmark",Danish Covid-19 Genome Consortium et al
Denmark/DCGC-19293/2020,EPI_ISL_748867,2020-12-07,"Department of Virus and Microbiological Special Diagnostics, Statens Serum Institut, Copenhagen, Denmark","Albertsen Lab, Department of Chemistry and Bioscience, Aalborg University, Denmark",Danish Covid-19 Genome Consortium et al
Denmark/DCGC-19300/2020,EPI_ISL_748870,2020-12-07,"Department of Virus and Microbiological Special Diagnostics, Statens Serum Institut, Copenhagen, Denmark","Albertsen Lab, Department of Chemistry and Bioscience, Aalborg University, Denmark",Danish Covid-19 Genome Consortium et al
Denmark/DCGC-19311/2020,EPI_ISL_748437,2020-12-07,"Department of Virus and Microbiological Special Diagnostics, Statens Serum Institut, Copenhagen, Denmark","Albertsen Lab, Department of Chemistry and Bioscience, Aalborg University, Denmark",Danish Covid-19 Genome Consortium et al
Denmark/DCGC-19313/2020,EPI_ISL_748876,2020-12-07,"Department of Virus and Microbiological Special Diagnostics, Statens Serum Institut, Copenhagen, Denmark","Albertsen Lab, Department of Chemistry and Bioscience, Aalborg University, Denmark",Danish Covid-19 Genome Consortium et al
Denmark/DCGC-19343/2020,EPI_ISL_748895,2020-12-07,"Department of Virus and Microbiological Special Diagnostics, Statens Serum Institut, Copenhagen, Denmark","Albertsen Lab, Department of Chemistry and Bioscience, Aalborg University, Denmark",Danish Covid-19 Genome Consortium et al
Denmark/DCGC-19347/2020,EPI_ISL_748897,2020-12-07,"Department of Virus and Microbiological Special Diagnostics, Statens Serum Institut, Copenhagen, Denmark","Albertsen Lab, Department of Chemistry and Bioscience, Aalborg University, Denmark",Danish Covid-19 Genome Consortium et al
Denmark/DCGC-19353/2020,EPI_ISL_748440,2020-12-07,"Department of Virus and Microbiological Special Diagnostics, Statens Serum Institut, Copenhagen, Denmark","Albertsen Lab, Department of Chemistry and Bioscience, Aalborg University, Denmark",Danish Covid-19 Genome Consortium et al
Denmark/DCGC-19360/2020,EPI_ISL_748904,2020-12-07,"Department of Virus and Microbiological Special Diagnostics, Statens Serum Institut, Copenhagen, Denmark","Albertsen Lab, Department of Chemistry and Bioscience, Aalborg University, Denmark",Danish Covid-19 Genome Consortium et al
Denmark/DCGC-19363/2020,EPI_ISL_748442,2020-12-07,"Department of Virus and Microbiological Special Diagnostics, Statens Serum Institut, Copenhagen, Denmark","Albertsen Lab, Department of Chemistry and Bioscience, Aalborg University, Denmark",Danish Covid-19 Genome Consortium et al
Denmark/DCGC-19367/2020,EPI_ISL_748499,2020-12-07,"Department of Virus and Microbiological Special Diagnostics, Statens Serum Institut, Copenhagen, Denmark","Albertsen Lab, Department of Chemistry and Bioscience, Aalborg University, Denmark",Danish Covid-19 Genome Consortium et al
Denmark/DCGC-19384/2020,EPI_ISL_748497,2020-12-07,"Department of Virus and Microbiological Special Diagnostics, Statens Serum Institut, Copenhagen, Denmark","Albertsen Lab, Department of Chemistry and Bioscience, Aalborg University, Denmark",Danish Covid-19 Genome Consortium et al
Denmark/DCGC-19399/2020,EPI_ISL_748926,2020-12-07,"Department of Virus and Microbiological Special Diagnostics, Statens Serum Institut, Copenhagen, Denmark","Albertsen Lab, Department of Chemistry and Bioscience, Aalborg University, Denmark",Danish Covid-19 Genome Consortium et al
Denmark/DCGC-19411/2020,EPI_ISL_748932,2020-12-07,"Department of Virus and Microbiological Special Diagnostics, Statens Serum Institut, Copenhagen, Denmark","Albertsen Lab, Department of Chemistry and Bioscience, Aalborg University, Denmark",Danish Covid-19 Genome Consortium et al
Denmark/DCGC-19416/2020,EPI_ISL_748226,2020-12-07,"Department of Virus and Microbiological Special Diagnostics, Statens Serum Institut, Copenhagen, Denmark","Albertsen Lab, Department of Chemistry and Bioscience, Aalborg University, Denmark",Danish Covid-19 Genome Consortium et al
Denmark/DCGC-19429/2020,EPI_ISL_748938,2020-12-07,"Department of Virus and Microbiological Special Diagnostics, Statens Serum Institut, Copenhagen, Denmark","Albertsen Lab, Department of Chemistry and Bioscience, Aalborg University, Denmark",Danish Covid-19 Genome Consortium et al
Denmark/DCGC-19439/2020,EPI_ISL_748947,2020-12-07,"Department of Virus and Microbiological Special Diagnostics, Statens Serum Institut, Copenhagen, Denmark","Albertsen Lab, Department of Chemistry and Bioscience, Aalborg University, Denmark",Danish Covid-19 Genome Consortium et al
Denmark/DCGC-19449/2020,EPI_ISL_748954,2020-12-07,"Department of Virus and Microbiological Special Diagnostics, Statens Serum Institut, Copenhagen, Denmark","Albertsen Lab, Department of Chemistry and Bioscience, Aalborg University, Denmark",Danish Covid-19 Genome Consortium et al
Denmark/DCGC-19459/2020,EPI_ISL_748521,2020-12-07,"Department of Virus and Microbiological Special Diagnostics, Statens Serum Institut, Copenhagen, Denmark","Albertsen Lab, Department of Chemistry and Bioscience, Aalborg University, Denmark",Danish Covid-19 Genome Consortium et al
Denmark/DCGC-19485/2020,EPI_ISL_748981,2020-12-07,"Department of Virus and Microbiological Special Diagnostics, Statens Serum Institut, Copenhagen, Denmark","Albertsen Lab, Department of Chemistry and Bioscience, Aalborg University, Denmark",Danish Covid-19 Genome Consortium et al
Denmark/DCGC-19500/2020,EPI_ISL_748453,2020-12-07,"Department of Virus and Microbiological Special Diagnostics, Statens Serum Institut, Copenhagen, Denmark","Albertsen Lab, Department of Chemistry and Bioscience, Aalborg University, Denmark",Danish Covid-19 Genome Consortium et al
Denmark/DCGC-19503/2020,EPI_ISL_748513,2020-12-07,"Department of Virus and Microbiological Special Diagnostics, Statens Serum Institut, Copenhagen, Denmark","Albertsen Lab, Department of Chemistry and Bioscience, Aalborg University, Denmark",Danish Covid-19 Genome Consortium et al
Denmark/DCGC-19505/2020,EPI_ISL_748994,2020-12-07,"Department of Virus and Microbiological Special Diagnostics, Statens Serum Institut, Copenhagen, Denmark","Albertsen Lab, Department of Chemistry and Bioscience, Aalborg University, Denmark",Danish Covid-19 Genome Consortium et al
Denmark/DCGC-19506/2020,EPI_ISL_748377,2020-12-07,"Department of Virus and Microbiological Special Diagnostics, Statens Serum Institut, Copenhagen, Denmark","Albertsen Lab, Department of Chemistry and Bioscience, Aalborg University, Denmark",Danish Covid-19 Genome Consortium et al
Denmark/DCGC-19515/2020,EPI_ISL_749001,2020-12-07,"Department of Virus and Microbiological Special Diagnostics, Statens Serum Institut, Copenhagen, Denmark","Albertsen Lab, Department of Chemistry and Bioscience, Aalborg University, Denmark",Danish Covid-19 Genome Consortium et al
Denmark/DCGC-19522/2020,EPI_ISL_749006,2020-12-07,"Department of Virus and Microbiological Special Diagnostics, Statens Serum Institut, Copenhagen, Denmark","Albertsen Lab, Department of Chemistry and Bioscience, Aalborg University, Denmark",Danish Covid-19 Genome Consortium et al
Denmark/DCGC-19536/2020,EPI_ISL_749014,2020-12-07,"Department of Virus and Microbiological Special Diagnostics, Statens Serum Institut, Copenhagen, Denmark","Albertsen Lab, Department of Chemistry and Bioscience, Aalborg University, Denmark",Danish Covid-19 Genome Consortium et al
Denmark/DCGC-19537/2020,EPI_ISL_748480,2020-12-07,"Department of Virus and Microbiological Special Diagnostics, Statens Serum Institut, Copenhagen, Denmark","Albertsen Lab, Department of Chemistry and Bioscience, Aalborg University, Denmark",Danish Covid-19 Genome Consortium et al
Denmark/DCGC-19542/2020,EPI_ISL_749016,2020-12-07,"Department of Virus and Microbiological Special Diagnostics, Statens Serum Institut, Copenhagen, Denmark","Albertsen Lab, Department of Chemistry and Bioscience, Aalborg University, Denmark",Danish Covid-19 Genome Consortium et al
Denmark/DCGC-19560/2020,EPI_ISL_748315,2020-12-07,"Department of Virus and Microbiological Special Diagnostics, Statens Serum Institut, Copenhagen, Denmark","Albertsen Lab, Department of Chemistry and Bioscience, Aalborg University, Denmark",Danish Covid-19 Genome Consortium et al
Denmark/DCGC-19624/2020,EPI_ISL_749066,2020-12-07,"Department of Virus and Microbiological Special Diagnostics, Statens Serum Institut, Copenhagen, Denmark","Albertsen Lab, Department of Chemistry and Bioscience, Aalborg University, Denmark",Danish Covid-19 Genome Consortium et al
Denmark/DCGC-19631/2020,EPI_ISL_749071,2020-12-07,"Department of Virus and Microbiological Special Diagnostics, Statens Serum Institut, Copenhagen, Denmark","Albertsen Lab, Department of Chemistry and Bioscience, Aalborg University, Denmark",Danish Covid-19 Genome Consortium et al
Denmark/DCGC-19633/2020,EPI_ISL_749073,2020-12-07,"Department of Virus and Microbiological Special Diagnostics, Statens Serum Institut, Copenhagen, Denmark","Albertsen Lab, Department of Chemistry and Bioscience, Aalborg University, Denmark",Danish Covid-19 Genome Consortium et al
Denmark/DCGC-19639/2020,EPI_ISL_748460,2020-12-07,"Department of Virus and Microbiological Special Diagnostics, Statens Serum Institut, Copenhagen, Denmark","Albertsen Lab, Department of Chemistry and Bioscience, Aalborg University, Denmark",Danish Covid-19 Genome Consortium et al
Denmark/DCGC-19649/2020,EPI_ISL_749083,2020-12-07,"Department of Virus and Microbiological Special Diagnostics, Statens Serum Institut, Copenhagen, Denmark","Albertsen Lab, Department of Chemistry and Bioscience, Aalborg University, Denmark",Danish Covid-19 Genome Consortium et al
Denmark/DCGC-19650/2020,EPI_ISL_748462,2020-12-07,"Department of Virus and Microbiological Special Diagnostics, Statens Serum Institut, Copenhagen, Denmark","Albertsen Lab, Department of Chemistry and Bioscience, Aalborg University, Denmark",Danish Covid-19 Genome Consortium et al
Denmark/DCGC-19651/2020,EPI_ISL_749084,2020-12-07,"Department of Virus and Microbiological Special Diagnostics, Statens Serum Institut, Copenhagen, Denmark","Albertsen Lab, Department of Chemistry and Bioscience, Aalborg University, Denmark",Danish Covid-19 Genome Consortium et al
Denmark/DCGC-19664/2020,EPI_ISL_749095,2020-12-07,"Department of Virus and Microbiological Special Diagnostics, Statens Serum Institut, Copenhagen, Denmark","Albertsen Lab, Department of Chemistry and Bioscience, Aalborg University, Denmark",Danish Covid-19 Genome Consortium et al
Denmark/DCGC-19675/2020,EPI_ISL_749104,2020-12-07,"Department of Virus and Microbiological Special Diagnostics, Statens Serum Institut, Copenhagen, Denmark","Albertsen Lab, Department of Chemistry and Bioscience, Aalborg University, Denmark",Danish Covid-19 Genome Consortium et al
Denmark/DCGC-19683/2020,EPI_ISL_748492,2020-12-07,"Department of Virus and Microbiological Special Diagnostics, Statens Serum Institut, Copenhagen, Denmark","Albertsen Lab, Department of Chemistry and Bioscience, Aalborg University, Denmark",Danish Covid-19 Genome Consortium et al
Denmark/DCGC-19694/2020,EPI_ISL_749116,2020-12-07,"Department of Virus and Microbiological Special Diagnostics, Statens Serum Institut, Copenhagen, Denmark","Albertsen Lab, Department of Chemistry and Bioscience, Aalborg University, Denmark",Danish Covid-19 Genome Consortium et al
Denmark/DCGC-19704/2020,EPI_ISL_748466,2020-12-07,"Department of Virus and Microbiological Special Diagnostics, Statens Serum Institut, Copenhagen, Denmark","Albertsen Lab, Department of Chemistry and Bioscience, Aalborg University, Denmark",Danish Covid-19 Genome Consortium et al
Denmark/DCGC-19718/2020,EPI_ISL_748244,2020-12-07,"Department of Virus and Microbiological Special Diagnostics, Statens Serum Institut, Copenhagen, Denmark","Albertsen Lab, Department of Chemistry and Bioscience, Aalborg University, Denmark",Danish Covid-19 Genome Consortium et al
Denmark/DCGC-19725/2020,EPI_ISL_748319,2020-12-07,"Department of Virus and Microbiological Special Diagnostics, Statens Serum Institut, Copenhagen, Denmark","Albertsen Lab, Department of Chemistry and Bioscience, Aalborg University, Denmark",Danish Covid-19 Genome Consortium et al
Denmark/DCGC-19726/2020,EPI_ISL_749136,2020-12-07,"Department of Virus and Microbiological Special Diagnostics, Statens Serum Institut, Copenhagen, Denmark","Albertsen Lab, Department of Chemistry and Bioscience, Aalborg University, Denmark",Danish Covid-19 Genome Consortium et al
Denmark/DCGC-19743/2020,EPI_ISL_749145,2020-12-07,"Department of Virus and Microbiological Special Diagnostics, Statens Serum Institut, Copenhagen, Denmark","Albertsen Lab, Department of Chemistry and Bioscience, Aalborg University, Denmark",Danish Covid-19 Genome Consortium et al
Denmark/DCGC-19758/2020,EPI_ISL_747764,2020-12-07,"Department of Virus and Microbiological Special Diagnostics, Statens Serum Institut, Copenhagen, Denmark","Albertsen Lab, Department of Chemistry and Bioscience, Aalborg University, Denmark",Danish Covid-19 Genome Consortium et al
Denmark/DCGC-19759/2020,EPI_ISL_747765,2020-12-07,"Department of Virus and Microbiological Special Diagnostics, Statens Serum Institut, Copenhagen, Denmark","Albertsen Lab, Department of Chemistry and Bioscience, Aalborg University, Denmark",Danish Covid-19 Genome Consortium et al
Denmark/DCGC-19761/2020,EPI_ISL_747767,2020-12-07,"Department of Virus and Microbiological Special Diagnostics, Statens Serum Institut, Copenhagen, Denmark","Albertsen Lab, Department of Chemistry and Bioscience, Aalborg University, Denmark",Danish Covid-19 Genome Consortium et al
Denmark/DCGC-19770/2020,EPI_ISL_747775,2020-12-07,"Department of Virus and Microbiological Special Diagnostics, Statens Serum Institut, Copenhagen, Denmark","Albertsen Lab, Department of Chemistry and Bioscience, Aalborg University, Denmark",Danish Covid-19 Genome Consortium et al
Denmark/DCGC-19792/2020,EPI_ISL_747792,2020-12-07,"Department of Virus and Microbiological Special Diagnostics, Statens Serum Institut, Copenhagen, Denmark","Albertsen Lab, Department of Chemistry and Bioscience, Aalborg University, Denmark",Danish Covid-19 Genome Consortium et al
Denmark/DCGC-19814/2020,EPI_ISL_747806,2020-12-07,"Department of Virus and Microbiological Special Diagnostics, Statens Serum Institut, Copenhagen, Denmark","Albertsen Lab, Department of Chemistry and Bioscience, Aalborg University, Denmark",Danish Covid-19 Genome Consortium et al
Denmark/DCGC-19821/2020,EPI_ISL_747810,2020-12-07,"Department of Virus and Microbiological Special Diagnostics, Statens Serum Institut, Copenhagen, Denmark","Albertsen Lab, Department of Chemistry and Bioscience, Aalborg University, Denmark",Danish Covid-19 Genome Consortium et al
Denmark/DCGC-19826/2020,EPI_ISL_747812,2020-12-07,"Department of Virus and Microbiological Special Diagnostics, Statens Serum Institut, Copenhagen, Denmark","Albertsen Lab, Department of Chemistry and Bioscience, Aalborg University, Denmark",Danish Covid-19 Genome Consortium et al
Denmark/DCGC-19828/2020,EPI_ISL_747814,2020-12-07,"Department of Virus and Microbiological Special Diagnostics, Statens Serum Institut, Copenhagen, Denmark","Albertsen Lab, Department of Chemistry and Bioscience, Aalborg University, Denmark",Danish Covid-19 Genome Consortium et al
Denmark/DCGC-19852/2020,EPI_ISL_747540,2020-12-07,"Department of Virus and Microbiological Special Diagnostics, Statens Serum Institut, Copenhagen, Denmark","Albertsen Lab, Department of Chemistry and Bioscience, Aalborg University, Denmark",Danish Covid-19 Genome Consortium et al
Denmark/DCGC-19853/2020,EPI_ISL_747829,2020-12-07,"Department of Virus and Microbiological Special Diagnostics, Statens Serum Institut, Copenhagen, Denmark","Albertsen Lab, Department of Chemistry and Bioscience, Aalborg University, Denmark",Danish Covid-19 Genome Consortium et al
Denmark/DCGC-19855/2020,EPI_ISL_747831,2020-12-07,"Department of Virus and Microbiological Special Diagnostics, Statens Serum Institut, Copenhagen, Denmark","Albertsen Lab, Department of Chemistry and Bioscience, Aalborg University, Denmark",Danish Covid-19 Genome Consortium et al
Denmark/DCGC-19862/2020,EPI_ISL_747753,2020-12-07,"Department of Virus and Microbiological Special Diagnostics, Statens Serum Institut, Copenhagen, Denmark","Albertsen Lab, Department of Chemistry and Bioscience, Aalborg University, Denmark",Danish Covid-19 Genome Consortium et al
Denmark/DCGC-19864/2020,EPI_ISL_747837,2020-12-07,"Department of Virus and Microbiological Special Diagnostics, Statens Serum Institut, Copenhagen, Denmark","Albertsen Lab, Department of Chemistry and Bioscience, Aalborg University, Denmark",Danish Covid-19 Genome Consortium et al
Denmark/DCGC-19866/2020,EPI_ISL_747550,2020-12-07,"Department of Virus and Microbiological Special Diagnostics, Statens Serum Institut, Copenhagen, Denmark","Albertsen Lab, Department of Chemistry and Bioscience, Aalborg University, Denmark",Danish Covid-19 Genome Consortium et al
Denmark/DCGC-19877/2020,EPI_ISL_747741,2020-12-07,"Department of Virus and Microbiological Special Diagnostics, Statens Serum Institut, Copenhagen, Denmark","Albertsen Lab, Department of Chemistry and Bioscience, Aalborg University, Denmark",Danish Covid-19 Genome Consortium et al
Denmark/DCGC-19879/2020,EPI_ISL_747848,2020-12-07,"Department of Virus and Microbiological Special Diagnostics, Statens Serum Institut, Copenhagen, Denmark","Albertsen Lab, Department of Chemistry and Bioscience, Aalborg University, Denmark",Danish Covid-19 Genome Consortium et al
Denmark/DCGC-19910/2020,EPI_ISL_747861,2020-12-07,"Department of Virus and Microbiological Special Diagnostics, Statens Serum Institut, Copenhagen, Denmark","Albertsen Lab, Department of Chemistry and Bioscience, Aalborg University, Denmark",Danish Covid-19 Genome Consortium et al
Denmark/DCGC-19911/2020,EPI_ISL_747614,2020-12-07,"Department of Virus and Microbiological Special Diagnostics, Statens Serum Institut, Copenhagen, Denmark","Albertsen Lab, Department of Chemistry and Bioscience, Aalborg University, Denmark",Danish Covid-19 Genome Consortium et al
Denmark/DCGC-19927/2020,EPI_ISL_747872,2020-12-07,"Department of Virus and Microbiological Special Diagnostics, Statens Serum Institut, Copenhagen, Denmark","Albertsen Lab, Department of Chemistry and Bioscience, Aalborg University, Denmark",Danish Covid-19 Genome Consortium et al
Denmark/DCGC-19948/2020,EPI_ISL_747884,2020-12-07,"Department of Virus and Microbiological Special Diagnostics, Statens Serum Institut, Copenhagen, Denmark","Albertsen Lab, Department of Chemistry and Bioscience, Aalborg University, Denmark",Danish Covid-19 Genome Consortium et al
Denmark/DCGC-19970/2020,EPI_ISL_747899,2020-12-07,"Department of Virus and Microbiological Special Diagnostics, Statens Serum Institut, Copenhagen, Denmark","Albertsen Lab, Department of Chemistry and Bioscience, Aalborg University, Denmark",Danish Covid-19 Genome Consortium et al
Denmark/DCGC-19971/2020,EPI_ISL_747900,2020-12-07,"Department of Virus and Microbiological Special Diagnostics, Statens Serum Institut, Copenhagen, Denmark","Albertsen Lab, Department of Chemistry and Bioscience, Aalborg University, Denmark",Danish Covid-19 Genome Consortium et al
Denmark/DCGC-19985/2020,EPI_ISL_747910,2020-12-07,"Department of Virus and Microbiological Special Diagnostics, Statens Serum Institut, Copenhagen, Denmark","Albertsen Lab, Department of Chemistry and Bioscience, Aalborg University, Denmark",Danish Covid-19 Genome Consortium et al
Denmark/DCGC-19988/2020,EPI_ISL_747563,2020-12-07,"Department of Virus and Microbiological Special Diagnostics, Statens Serum Institut, Copenhagen, Denmark","Albertsen Lab, Department of Chemistry and Bioscience, Aalborg University, Denmark",Danish Covid-19 Genome Consortium et al
Denmark/DCGC-19997/2020,EPI_ISL_747918,2020-12-07,"Department of Virus and Microbiological Special Diagnostics, Statens Serum Institut, Copenhagen, Denmark","Albertsen Lab, Department of Chemistry and Bioscience, Aalborg University, Denmark",Danish Covid-19 Genome Consortium et al
Denmark/DCGC-20013/2020,EPI_ISL_747929,2020-12-07,"Department of Virus and Microbiological Special Diagnostics, Statens Serum Institut, Copenhagen, Denmark","Albertsen Lab, Department of Chemistry and Bioscience, Aalborg University, Denmark",Danish Covid-19 Genome Consortium et al
Denmark/DCGC-20014/2020,EPI_ISL_747567,2020-12-07,"Department of Virus and Microbiological Special Diagnostics, Statens Serum Institut, Copenhagen, Denmark","Albertsen Lab, Department of Chemistry and Bioscience, Aalborg University, Denmark",Danish Covid-19 Genome Consortium et al
Denmark/DCGC-20020/2020,EPI_ISL_747934,2020-12-07,"Department of Virus and Microbiological Special Diagnostics, Statens Serum Institut, Copenhagen, Denmark","Albertsen Lab, Department of Chemistry and Bioscience, Aalborg University, Denmark",Danish Covid-19 Genome Consortium et al
Denmark/DCGC-20033/2020,EPI_ISL_747943,2020-12-07,"Department of Virus and Microbiological Special Diagnostics, Statens Serum Institut, Copenhagen, Denmark","Albertsen Lab, Department of Chemistry and Bioscience, Aalborg University, Denmark",Danish Covid-19 Genome Consortium et al
Denmark/DCGC-20053/2020,EPI_ISL_747953,2020-12-07,"Department of Virus and Microbiological Special Diagnostics, Statens Serum Institut, Copenhagen, Denmark","Albertsen Lab, Department of Chemistry and Bioscience, Aalborg University, Denmark",Danish Covid-19 Genome Consortium et al
Denmark/DCGC-20068/2020,EPI_ISL_747963,2020-12-07,"Department of Virus and Microbiological Special Diagnostics, Statens Serum Institut, Copenhagen, Denmark","Albertsen Lab, Department of Chemistry and Bioscience, Aalborg University, Denmark",Danish Covid-19 Genome Consortium et al
Denmark/DCGC-20069/2020,EPI_ISL_747964,2020-12-07,"Department of Virus and Microbiological Special Diagnostics, Statens Serum Institut, Copenhagen, Denmark","Albertsen Lab, Department of Chemistry and Bioscience, Aalborg University, Denmark",Danish Covid-19 Genome Consortium et al
Denmark/DCGC-20075/2020,EPI_ISL_747966,2020-12-07,"Department of Virus and Microbiological Special Diagnostics, Statens Serum Institut, Copenhagen, Denmark","Albertsen Lab, Department of Chemistry and Bioscience, Aalborg University, Denmark",Danish Covid-19 Genome Consortium et al
Denmark/DCGC-20076/2020,EPI_ISL_747573,2020-12-07,"Department of Virus and Microbiological Special Diagnostics, Statens Serum Institut, Copenhagen, Denmark","Albertsen Lab, Department of Chemistry and Bioscience, Aalborg University, Denmark",Danish Covid-19 Genome Consortium et al
Denmark/DCGC-20077/2020,EPI_ISL_747967,2020-12-07,"Department of Virus and Microbiological Special Diagnostics, Statens Serum Institut, Copenhagen, Denmark","Albertsen Lab, Department of Chemistry and Bioscience, Aalborg University, Denmark",Danish Covid-19 Genome Consortium et al
Denmark/DCGC-20086/2020,EPI_ISL_747972,2020-12-07,"Department of Virus and Microbiological Special Diagnostics, Statens Serum Institut, Copenhagen, Denmark","Albertsen Lab, Department of Chemistry and Bioscience, Aalborg University, Denmark",Danish Covid-19 Genome Consortium et al
Denmark/DCGC-20092/2020,EPI_ISL_747743,2020-12-07,"Department of Virus and Microbiological Special Diagnostics, Statens Serum Institut, Copenhagen, Denmark","Albertsen Lab, Department of Chemistry and Bioscience, Aalborg University, Denmark",Danish Covid-19 Genome Consortium et al
Denmark/DCGC-20093/2020,EPI_ISL_747977,2020-12-07,"Department of Virus and Microbiological Special Diagnostics, Statens Serum Institut, Copenhagen, Denmark","Albertsen Lab, Department of Chemistry and Bioscience, Aalborg University, Denmark",Danish Covid-19 Genome Consortium et al
Denmark/DCGC-20105/2020,EPI_ISL_747985,2020-12-07,"Department of Virus and Microbiological Special Diagnostics, Statens Serum Institut, Copenhagen, Denmark","Albertsen Lab, Department of Chemistry and Bioscience, Aalborg University, Denmark",Danish Covid-19 Genome Consortium et al
Denmark/DCGC-20113/2020,EPI_ISL_747991,2020-12-07,"Department of Virus and Microbiological Special Diagnostics, Statens Serum Institut, Copenhagen, Denmark","Albertsen Lab, Department of Chemistry and Bioscience, Aalborg University, Denmark",Danish Covid-19 Genome Consortium et al
Denmark/DCGC-20119/2020,EPI_ISL_747994,2020-12-07,"Department of Virus and Microbiological Special Diagnostics, Statens Serum Institut, Copenhagen, Denmark","Albertsen Lab, Department of Chemistry and Bioscience, Aalborg University, Denmark",Danish Covid-19 Genome Consortium et al
Denmark/DCGC-20151/2020,EPI_ISL_748016,2020-12-07,"Department of Virus and Microbiological Special Diagnostics, Statens Serum Institut, Copenhagen, Denmark","Albertsen Lab, Department of Chemistry and Bioscience, Aalborg University, Denmark",Danish Covid-19 Genome Consortium et al
Denmark/DCGC-20158/2020,EPI_ISL_748020,2020-12-07,"Department of Virus and Microbiological Special Diagnostics, Statens Serum Institut, Copenhagen, Denmark","Albertsen Lab, Department of Chemistry and Bioscience, Aalborg University, Denmark",Danish Covid-19 Genome Consortium et al
Denmark/DCGC-20360/2020,EPI_ISL_758892,2020-12-21,"Department of Virus and Microbiological Special Diagnostics, Statens Serum Institut, Copenhagen, Denmark","Albertsen Lab, Department of Chemistry and Bioscience, Aalborg University, Denmark",Danish Covid-19 Genome Consortium et al
Denmark/DCGC-20366/2020,EPI_ISL_759107,2020-12-21,"Department of Virus and Microbiological Special Diagnostics, Statens Serum Institut, Copenhagen, Denmark","Albertsen Lab, Department of Chemistry and Bioscience, Aalborg University, Denmark",Danish Covid-19 Genome Consortium et al
Denmark/DCGC-20367/2020,EPI_ISL_759108,2020-12-21,"Department of Virus and Microbiological Special Diagnostics, Statens Serum Institut, Copenhagen, Denmark","Albertsen Lab, Department of Chemistry and Bioscience, Aalborg University, Denmark",Danish Covid-19 Genome Consortium et al
Denmark/DCGC-20368/2020,EPI_ISL_759109,2020-12-21,"Department of Virus and Microbiological Special Diagnostics, Statens Serum Institut, Copenhagen, Denmark","Albertsen Lab, Department of Chemistry and Bioscience, Aalborg University, Denmark",Danish Covid-19 Genome Consortium et al
Denmark/DCGC-20369/2020,EPI_ISL_759110,2020-12-21,"Department of Virus and Microbiological Special Diagnostics, Statens Serum Institut, Copenhagen, Denmark","Albertsen Lab, Department of Chemistry and Bioscience, Aalborg University, Denmark",Danish Covid-19 Genome Consortium et al
Denmark/DCGC-20386/2020,EPI_ISL_759118,2020-12-21,"Department of Virus and Microbiological Special Diagnostics, Statens Serum Institut, Copenhagen, Denmark","Albertsen Lab, Department of Chemistry and Bioscience, Aalborg University, Denmark",Danish Covid-19 Genome Consortium et al
Denmark/DCGC-20406/2020,EPI_ISL_759128,2020-12-21,"Department of Virus and Microbiological Special Diagnostics, Statens Serum Institut, Copenhagen, Denmark","Albertsen Lab, Department of Chemistry and Bioscience, Aalborg University, Denmark",Danish Covid-19 Genome Consortium et al
Denmark/DCGC-20421/2020,EPI_ISL_758981,2020-12-21,"Department of Virus and Microbiological Special Diagnostics, Statens Serum Institut, Copenhagen, Denmark","Albertsen Lab, Department of Chemistry and Bioscience, Aalborg University, Denmark",Danish Covid-19 Genome Consortium et al
Denmark/DCGC-20433/2020,EPI_ISL_758947,2020-12-21,"Department of Virus and Microbiological Special Diagnostics, Statens Serum Institut, Copenhagen, Denmark","Albertsen Lab, Department of Chemistry and Bioscience, Aalborg University, Denmark",Danish Covid-19 Genome Consortium et al
Denmark/DCGC-20434/2020,EPI_ISL_759144,2020-12-21,"Department of Virus and Microbiological Special Diagnostics, Statens Serum Institut, Copenhagen, Denmark","Albertsen Lab, Department of Chemistry and Bioscience, Aalborg University, Denmark",Danish Covid-19 Genome Consortium et al
Denmark/DCGC-20436/2020,EPI_ISL_759146,2020-12-21,"Department of Virus and Microbiological Special Diagnostics, Statens Serum Institut, Copenhagen, Denmark","Albertsen Lab, Department of Chemistry and Bioscience, Aalborg University, Denmark",Danish Covid-19 Genome Consortium et al
Denmark/DCGC-20451/2020,EPI_ISL_759158,2020-12-21,"Department of Virus and Microbiological Special Diagnostics, Statens Serum Institut, Copenhagen, Denmark","Albertsen Lab, Department of Chemistry and Bioscience, Aalborg University, Denmark",Danish Covid-19 Genome Consortium et al
Denmark/DCGC-20453/2020,EPI_ISL_759160,2020-12-21,"Department of Virus and Microbiological Special Diagnostics, Statens Serum Institut, Copenhagen, Denmark","Albertsen Lab, Department of Chemistry and Bioscience, Aalborg University, Denmark",Danish Covid-19 Genome Consortium et al
Denmark/DCGC-20465/2020,EPI_ISL_759168,2020-12-21,"Department of Virus and Microbiological Special Diagnostics, Statens Serum Institut, Copenhagen, Denmark","Albertsen Lab, Department of Chemistry and Bioscience, Aalborg University, Denmark",Danish Covid-19 Genome Consortium et al
Denmark/DCGC-20467/2020,EPI_ISL_759169,2020-12-21,"Department of Virus and Microbiological Special Diagnostics, Statens Serum Institut, Copenhagen, Denmark","Albertsen Lab, Department of Chemistry and Bioscience, Aalborg University, Denmark",Danish Covid-19 Genome Consortium et al
Denmark/DCGC-20491/2020,EPI_ISL_758735,2020-12-21,"Department of Virus and Microbiological Special Diagnostics, Statens Serum Institut, Copenhagen, Denmark","Albertsen Lab, Department of Chemistry and Bioscience, Aalborg University, Denmark",Danish Covid-19 Genome Consortium et al
Denmark/DCGC-20494/2020,EPI_ISL_759182,2020-12-21,"Department of Virus and Microbiological Special Diagnostics, Statens Serum Institut, Copenhagen, Denmark","Albertsen Lab, Department of Chemistry and Bioscience, Aalborg University, Denmark",Danish Covid-19 Genome Consortium et al
Denmark/DCGC-20499/2020,EPI_ISL_759187,2020-12-21,"Department of Virus and Microbiological Special Diagnostics, Statens Serum Institut, Copenhagen, Denmark","Albertsen Lab, Department of Chemistry and Bioscience, Aalborg University, Denmark",Danish Covid-19 Genome Consortium et al
Denmark/DCGC-20509/2020,EPI_ISL_759196,2020-12-21,"Department of Virus and Microbiological Special Diagnostics, Statens Serum Institut, Copenhagen, Denmark","Albertsen Lab, Department of Chemistry and Bioscience, Aalborg University, Denmark",Danish Covid-19 Genome Consortium et al
Denmark/DCGC-20512/2020,EPI_ISL_758737,2020-12-21,"Department of Virus and Microbiological Special Diagnostics, Statens Serum Institut, Copenhagen, Denmark","Albertsen Lab, Department of Chemistry and Bioscience, Aalborg University, Denmark",Danish Covid-19 Genome Consortium et al
Denmark/DCGC-20514/2020,EPI_ISL_759198,2020-12-21,"Department of Virus and Microbiological Special Diagnostics, Statens Serum Institut, Copenhagen, Denmark","Albertsen Lab, Department of Chemistry and Bioscience, Aalborg University, Denmark",Danish Covid-19 Genome Consortium et al
Denmark/DCGC-20517/2020,EPI_ISL_759199,2020-12-21,"Department of Virus and Microbiological Special Diagnostics, Statens Serum Institut, Copenhagen, Denmark","Albertsen Lab, Department of Chemistry and Bioscience, Aalborg University, Denmark",Danish Covid-19 Genome Consortium et al
Denmark/DCGC-20519/2020,EPI_ISL_758900,2020-12-21,"Department of Virus and Microbiological Special Diagnostics, Statens Serum Institut, Copenhagen, Denmark","Albertsen Lab, Department of Chemistry and Bioscience, Aalborg University, Denmark",Danish Covid-19 Genome Consortium et al
Denmark/DCGC-20530/2020,EPI_ISL_759205,2020-12-21,"Department of Virus and Microbiological Special Diagnostics, Statens Serum Institut, Copenhagen, Denmark","Albertsen Lab, Department of Chemistry and Bioscience, Aalborg University, Denmark",Danish Covid-19 Genome Consortium et al
Denmark/DCGC-20562/2020,EPI_ISL_759221,2020-12-21,"Department of Virus and Microbiological Special Diagnostics, Statens Serum Institut, Copenhagen, Denmark","Albertsen Lab, Department of Chemistry and Bioscience, Aalborg University, Denmark",Danish Covid-19 Genome Consortium et al
Denmark/DCGC-20569/2020,EPI_ISL_759224,2020-12-21,"Department of Virus and Microbiological Special Diagnostics, Statens Serum Institut, Copenhagen, Denmark","Albertsen Lab, Department of Chemistry and Bioscience, Aalborg University, Denmark",Danish Covid-19 Genome Consortium et al
Denmark/DCGC-20572/2020,EPI_ISL_759226,2020-12-21,"Department of Virus and Microbiological Special Diagnostics, Statens Serum Institut, Copenhagen, Denmark","Albertsen Lab, Department of Chemistry and Bioscience, Aalborg University, Denmark",Danish Covid-19 Genome Consortium et al
Denmark/DCGC-20576/2020,EPI_ISL_759230,2020-12-21,"Department of Virus and Microbiological Special Diagnostics, Statens Serum Institut, Copenhagen, Denmark","Albertsen Lab, Department of Chemistry and Bioscience, Aalborg University, Denmark",Danish Covid-19 Genome Consortium et al
Denmark/DCGC-20580/2020,EPI_ISL_759233,2020-12-21,"Department of Virus and Microbiological Special Diagnostics, Statens Serum Institut, Copenhagen, Denmark","Albertsen Lab, Department of Chemistry and Bioscience, Aalborg University, Denmark",Danish Covid-19 Genome Consortium et al
Denmark/DCGC-20585/2020,EPI_ISL_759237,2020-12-21,"Department of Virus and Microbiological Special Diagnostics, Statens Serum Institut, Copenhagen, Denmark","Albertsen Lab, Department of Chemistry and Bioscience, Aalborg University, Denmark",Danish Covid-19 Genome Consortium et al
Denmark/DCGC-20634/2020,EPI_ISL_758948,2020-12-21,"Department of Virus and Microbiological Special Diagnostics, Statens Serum Institut, Copenhagen, Denmark","Albertsen Lab, Department of Chemistry and Bioscience, Aalborg University, Denmark",Danish Covid-19 Genome Consortium et al
Denmark/DCGC-20659/2020,EPI_ISL_759282,2020-12-21,"Department of Virus and Microbiological Special Diagnostics, Statens Serum Institut, Copenhagen, Denmark","Albertsen Lab, Department of Chemistry and Bioscience, Aalborg University, Denmark",Danish Covid-19 Genome Consortium et al
Denmark/DCGC-20674/2020,EPI_ISL_759291,2020-12-21,"Department of Virus and Microbiological Special Diagnostics, Statens Serum Institut, Copenhagen, Denmark","Albertsen Lab, Department of Chemistry and Bioscience, Aalborg University, Denmark",Danish Covid-19 Genome Consortium et al
Denmark/DCGC-20697/2020,EPI_ISL_759308,2020-12-21,"Department of Virus and Microbiological Special Diagnostics, Statens Serum Institut, Copenhagen, Denmark","Albertsen Lab, Department of Chemistry and Bioscience, Aalborg University, Denmark",Danish Covid-19 Genome Consortium et al
Denmark/DCGC-20716/2020,EPI_ISL_758763,2020-12-21,"Department of Virus and Microbiological Special Diagnostics, Statens Serum Institut, Copenhagen, Denmark","Albertsen Lab, Department of Chemistry and Bioscience, Aalborg University, Denmark",Danish Covid-19 Genome Consortium et al
Denmark/DCGC-20720/2020,EPI_ISL_758764,2020-12-21,"Department of Virus and Microbiological Special Diagnostics, Statens Serum Institut, Copenhagen, Denmark","Albertsen Lab, Department of Chemistry and Bioscience, Aalborg University, Denmark",Danish Covid-19 Genome Consortium et al
Denmark/DCGC-20738/2020,EPI_ISL_759334,2020-12-21,"Department of Virus and Microbiological Special Diagnostics, Statens Serum Institut, Copenhagen, Denmark","Albertsen Lab, Department of Chemistry and Bioscience, Aalborg University, Denmark",Danish Covid-19 Genome Consortium et al
Denmark/DCGC-20742/2020,EPI_ISL_759337,2020-12-21,"Department of Virus and Microbiological Special Diagnostics, Statens Serum Institut, Copenhagen, Denmark","Albertsen Lab, Department of Chemistry and Bioscience, Aalborg University, Denmark",Danish Covid-19 Genome Consortium et al
Denmark/DCGC-20747/2020,EPI_ISL_758705,2020-12-21,"Department of Virus and Microbiological Special Diagnostics, Statens Serum Institut, Copenhagen, Denmark","Albertsen Lab, Department of Chemistry and Bioscience, Aalborg University, Denmark",Danish Covid-19 Genome Consortium et al
Denmark/DCGC-20758/2020,EPI_ISL_758915,2020-12-21,"Department of Virus and Microbiological Special Diagnostics, Statens Serum Institut, Copenhagen, Denmark","Albertsen Lab, Department of Chemistry and Bioscience, Aalborg University, Denmark",Danish Covid-19 Genome Consortium et al
Denmark/DCGC-20769/2020,EPI_ISL_758770,2020-12-21,"Department of Virus and Microbiological Special Diagnostics, Statens Serum Institut, Copenhagen, Denmark","Albertsen Lab, Department of Chemistry and Bioscience, Aalborg University, Denmark",Danish Covid-19 Genome Consortium et al
Denmark/DCGC-20770/2020,EPI_ISL_758916,2020-12-21,"Department of Virus and Microbiological Special Diagnostics, Statens Serum Institut, Copenhagen, Denmark","Albertsen Lab, Department of Chemistry and Bioscience, Aalborg University, Denmark",Danish Covid-19 Genome Consortium et al
Denmark/DCGC-20780/2020,EPI_ISL_759068,2020-12-21,"Department of Virus and Microbiological Special Diagnostics, Statens Serum Institut, Copenhagen, Denmark","Albertsen Lab, Department of Chemistry and Bioscience, Aalborg University, Denmark",Danish Covid-19 Genome Consortium et al
Denmark/DCGC-20783/2020,EPI_ISL_759360,2020-12-21,"Department of Virus and Microbiological Special Diagnostics, Statens Serum Institut, Copenhagen, Denmark","Albertsen Lab, Department of Chemistry and Bioscience, Aalborg University, Denmark",Danish Covid-19 Genome Consortium et al
Denmark/DCGC-20788/2020,EPI_ISL_759004,2020-12-21,"Department of Virus and Microbiological Special Diagnostics, Statens Serum Institut, Copenhagen, Denmark","Albertsen Lab, Department of Chemistry and Bioscience, Aalborg University, Denmark",Danish Covid-19 Genome Consortium et al
Denmark/DCGC-20791/2020,EPI_ISL_759366,2020-12-21,"Department of Virus and Microbiological Special Diagnostics, Statens Serum Institut, Copenhagen, Denmark","Albertsen Lab, Department of Chemistry and Bioscience, Aalborg University, Denmark",Danish Covid-19 Genome Consortium et al
Denmark/DCGC-20792/2020,EPI_ISL_759367,2020-12-21,"Department of Virus and Microbiological Special Diagnostics, Statens Serum Institut, Copenhagen, Denmark","Albertsen Lab, Department of Chemistry and Bioscience, Aalborg University, Denmark",Danish Covid-19 Genome Consortium et al
Denmark/DCGC-20822/2020,EPI_ISL_759385,2020-12-21,"Department of Virus and Microbiological Special Diagnostics, Statens Serum Institut, Copenhagen, Denmark","Albertsen Lab, Department of Chemistry and Bioscience, Aalborg University, Denmark",Danish Covid-19 Genome Consortium et al
Denmark/DCGC-20840/2020,EPI_ISL_759397,2020-12-21,"Department of Virus and Microbiological Special Diagnostics, Statens Serum Institut, Copenhagen, Denmark","Albertsen Lab, Department of Chemistry and Bioscience, Aalborg University, Denmark",Danish Covid-19 Genome Consortium et al
Denmark/DCGC-20854/2020,EPI_ISL_759410,2020-12-21,"Department of Virus and Microbiological Special Diagnostics, Statens Serum Institut, Copenhagen, Denmark","Albertsen Lab, Department of Chemistry and Bioscience, Aalborg University, Denmark",Danish Covid-19 Genome Consortium et al
Denmark/DCGC-20860/2020,EPI_ISL_759412,2020-12-21,"Department of Virus and Microbiological Special Diagnostics, Statens Serum Institut, Copenhagen, Denmark","Albertsen Lab, Department of Chemistry and Bioscience, Aalborg University, Denmark",Danish Covid-19 Genome Consortium et al
Denmark/DCGC-20861/2020,EPI_ISL_758778,2020-12-21,"Department of Virus and Microbiological Special Diagnostics, Statens Serum Institut, Copenhagen, Denmark","Albertsen Lab, Department of Chemistry and Bioscience, Aalborg University, Denmark",Danish Covid-19 Genome Consortium et al
Denmark/DCGC-20873/2020,EPI_ISL_759421,2020-12-21,"Department of Virus and Microbiological Special Diagnostics, Statens Serum Institut, Copenhagen, Denmark","Albertsen Lab, Department of Chemistry and Bioscience, Aalborg University, Denmark",Danish Covid-19 Genome Consortium et al
Denmark/DCGC-20878/2020,EPI_ISL_759423,2020-12-21,"Department of Virus and Microbiological Special Diagnostics, Statens Serum Institut, Copenhagen, Denmark","Albertsen Lab, Department of Chemistry and Bioscience, Aalborg University, Denmark",Danish Covid-19 Genome Consortium et al
Denmark/DCGC-20899/2020,EPI_ISL_758925,2020-12-21,"Department of Virus and Microbiological Special Diagnostics, Statens Serum Institut, Copenhagen, Denmark","Albertsen Lab, Department of Chemistry and Bioscience, Aalborg University, Denmark",Danish Covid-19 Genome Consortium et al
Denmark/DCGC-20900/2020,EPI_ISL_759436,2020-12-21,"Department of Virus and Microbiological Special Diagnostics, Statens Serum Institut, Copenhagen, Denmark","Albertsen Lab, Department of Chemistry and Bioscience, Aalborg University, Denmark",Danish Covid-19 Genome Consortium et al
Denmark/DCGC-20901/2020,EPI_ISL_759011,2020-12-21,"Department of Virus and Microbiological Special Diagnostics, Statens Serum Institut, Copenhagen, Denmark","Albertsen Lab, Department of Chemistry and Bioscience, Aalborg University, Denmark",Danish Covid-19 Genome Consortium et al
Denmark/DCGC-20912/2020,EPI_ISL_759441,2020-12-21,"Department of Virus and Microbiological Special Diagnostics, Statens Serum Institut, Copenhagen, Denmark","Albertsen Lab, Department of Chemistry and Bioscience, Aalborg University, Denmark",Danish Covid-19 Genome Consortium et al
Denmark/DCGC-20913/2020,EPI_ISL_759442,2020-12-21,"Department of Virus and Microbiological Special Diagnostics, Statens Serum Institut, Copenhagen, Denmark","Albertsen Lab, Department of Chemistry and Bioscience, Aalborg University, Denmark",Danish Covid-19 Genome Consortium et al
Denmark/DCGC-20915/2020,EPI_ISL_759014,2020-12-21,"Department of Virus and Microbiological Special Diagnostics, Statens Serum Institut, Copenhagen, Denmark","Albertsen Lab, Department of Chemistry and Bioscience, Aalborg University, Denmark",Danish Covid-19 Genome Consortium et al
Denmark/DCGC-20916/2020,EPI_ISL_759444,2020-12-21,"Department of Virus and Microbiological Special Diagnostics, Statens Serum Institut, Copenhagen, Denmark","Albertsen Lab, Department of Chemistry and Bioscience, Aalborg University, Denmark",Danish Covid-19 Genome Consortium et al
Denmark/DCGC-20923/2020,EPI_ISL_759449,2020-12-21,"Department of Virus and Microbiological Special Diagnostics, Statens Serum Institut, Copenhagen, Denmark","Albertsen Lab, Department of Chemistry and Bioscience, Aalborg University, Denmark",Danish Covid-19 Genome Consortium et al
Denmark/DCGC-20932/2020,EPI_ISL_759454,2020-12-21,"Department of Virus and Microbiological Special Diagnostics, Statens Serum Institut, Copenhagen, Denmark","Albertsen Lab, Department of Chemistry and Bioscience, Aalborg University, Denmark",Danish Covid-19 Genome Consortium et al
Denmark/DCGC-20941/2020,EPI_ISL_758927,2020-12-21,"Department of Virus and Microbiological Special Diagnostics, Statens Serum Institut, Copenhagen, Denmark","Albertsen Lab, Department of Chemistry and Bioscience, Aalborg University, Denmark",Danish Covid-19 Genome Consortium et al
Denmark/DCGC-20964/2020,EPI_ISL_759477,2020-12-21,"Department of Virus and Microbiological Special Diagnostics, Statens Serum Institut, Copenhagen, Denmark","Albertsen Lab, Department of Chemistry and Bioscience, Aalborg University, Denmark",Danish Covid-19 Genome Consortium et al
Denmark/DCGC-20987/2020,EPI_ISL_758973,2020-12-21,"Department of Virus and Microbiological Special Diagnostics, Statens Serum Institut, Copenhagen, Denmark","Albertsen Lab, Department of Chemistry and Bioscience, Aalborg University, Denmark",Danish Covid-19 Genome Consortium et al
Denmark/DCGC-20995/2020,EPI_ISL_759070,2020-12-21,"Department of Virus and Microbiological Special Diagnostics, Statens Serum Institut, Copenhagen, Denmark","Albertsen Lab, Department of Chemistry and Bioscience, Aalborg University, Denmark",Danish Covid-19 Genome Consortium et al
Denmark/DCGC-21032/2020,EPI_ISL_758791,2020-12-21,"Department of Virus and Microbiological Special Diagnostics, Statens Serum Institut, Copenhagen, Denmark","Albertsen Lab, Department of Chemistry and Bioscience, Aalborg University, Denmark",Danish Covid-19 Genome Consortium et al
Denmark/DCGC-21035/2020,EPI_ISL_758949,2020-12-21,"Department of Virus and Microbiological Special Diagnostics, Statens Serum Institut, Copenhagen, Denmark","Albertsen Lab, Department of Chemistry and Bioscience, Aalborg University, Denmark",Danish Covid-19 Genome Consortium et al
Denmark/DCGC-21039/2020,EPI_ISL_759520,2020-12-21,"Department of Virus and Microbiological Special Diagnostics, Statens Serum Institut, Copenhagen, Denmark","Albertsen Lab, Department of Chemistry and Bioscience, Aalborg University, Denmark",Danish Covid-19 Genome Consortium et al
Denmark/DCGC-21052/2020,EPI_ISL_759023,2020-12-21,"Department of Virus and Microbiological Special Diagnostics, Statens Serum Institut, Copenhagen, Denmark","Albertsen Lab, Department of Chemistry and Bioscience, Aalborg University, Denmark",Danish Covid-19 Genome Consortium et al
Denmark/DCGC-21061/2020,EPI_ISL_759531,2020-12-21,"Department of Virus and Microbiological Special Diagnostics, Statens Serum Institut, Copenhagen, Denmark","Albertsen Lab, Department of Chemistry and Bioscience, Aalborg University, Denmark",Danish Covid-19 Genome Consortium et al
Denmark/DCGC-21066/2020,EPI_ISL_758795,2020-12-21,"Department of Virus and Microbiological Special Diagnostics, Statens Serum Institut, Copenhagen, Denmark","Albertsen Lab, Department of Chemistry and Bioscience, Aalborg University, Denmark",Danish Covid-19 Genome Consortium et al
Denmark/DCGC-21075/2020,EPI_ISL_759537,2020-12-21,"Department of Virus and Microbiological Special Diagnostics, Statens Serum Institut, Copenhagen, Denmark","Albertsen Lab, Department of Chemistry and Bioscience, Aalborg University, Denmark",Danish Covid-19 Genome Consortium et al
Denmark/DCGC-21077/2020,EPI_ISL_759538,2020-12-21,"Department of Virus and Microbiological Special Diagnostics, Statens Serum Institut, Copenhagen, Denmark","Albertsen Lab, Department of Chemistry and Bioscience, Aalborg University, Denmark",Danish Covid-19 Genome Consortium et al
Denmark/DCGC-21088/2020,EPI_ISL_759546,2020-12-21,"Department of Virus and Microbiological Special Diagnostics, Statens Serum Institut, Copenhagen, Denmark","Albertsen Lab, Department of Chemistry and Bioscience, Aalborg University, Denmark",Danish Covid-19 Genome Consortium et al
Denmark/DCGC-21091/2020,EPI_ISL_759548,2020-12-21,"Department of Virus and Microbiological Special Diagnostics, Statens Serum Institut, Copenhagen, Denmark","Albertsen Lab, Department of Chemistry and Bioscience, Aalborg University, Denmark",Danish Covid-19 Genome Consortium et al
Denmark/DCGC-21095/2020,EPI_ISL_759551,2020-12-21,"Department of Virus and Microbiological Special Diagnostics, Statens Serum Institut, Copenhagen, Denmark","Albertsen Lab, Department of Chemistry and Bioscience, Aalborg University, Denmark",Danish Covid-19 Genome Consortium et al
Denmark/DCGC-21097/2020,EPI_ISL_759553,2020-12-21,"Department of Virus and Microbiological Special Diagnostics, Statens Serum Institut, Copenhagen, Denmark","Albertsen Lab, Department of Chemistry and Bioscience, Aalborg University, Denmark",Danish Covid-19 Genome Consortium et al
Denmark/DCGC-21098/2020,EPI_ISL_759554,2020-12-21,"Department of Virus and Microbiological Special Diagnostics, Statens Serum Institut, Copenhagen, Denmark","Albertsen Lab, Department of Chemistry and Bioscience, Aalborg University, Denmark",Danish Covid-19 Genome Consortium et al
Denmark/DCGC-21099/2020,EPI_ISL_759555,2020-12-21,"Department of Virus and Microbiological Special Diagnostics, Statens Serum Institut, Copenhagen, Denmark","Albertsen Lab, Department of Chemistry and Bioscience, Aalborg University, Denmark",Danish Covid-19 Genome Consortium et al
Denmark/DCGC-21123/2020,EPI_ISL_759099,2020-12-21,"Department of Virus and Microbiological Special Diagnostics, Statens Serum Institut, Copenhagen, Denmark","Albertsen Lab, Department of Chemistry and Bioscience, Aalborg University, Denmark",Danish Covid-19 Genome Consortium et al
Denmark/DCGC-21141/2020,EPI_ISL_759574,2020-12-21,"Department of Virus and Microbiological Special Diagnostics, Statens Serum Institut, Copenhagen, Denmark","Albertsen Lab, Department of Chemistry and Bioscience, Aalborg University, Denmark",Danish Covid-19 Genome Consortium et al
Denmark/DCGC-21149/2020,EPI_ISL_758936,2020-12-21,"Department of Virus and Microbiological Special Diagnostics, Statens Serum Institut, Copenhagen, Denmark","Albertsen Lab, Department of Chemistry and Bioscience, Aalborg University, Denmark",Danish Covid-19 Genome Consortium et al
Denmark/DCGC-21160/2020,EPI_ISL_759583,2020-12-21,"Department of Virus and Microbiological Special Diagnostics, Statens Serum Institut, Copenhagen, Denmark","Albertsen Lab, Department of Chemistry and Bioscience, Aalborg University, Denmark",Danish Covid-19 Genome Consortium et al
Denmark/DCGC-21165/2020,EPI_ISL_759028,2020-12-21,"Department of Virus and Microbiological Special Diagnostics, Statens Serum Institut, Copenhagen, Denmark","Albertsen Lab, Department of Chemistry and Bioscience, Aalborg University, Denmark",Danish Covid-19 Genome Consortium et al
Denmark/DCGC-21176/2020,EPI_ISL_758848,2020-12-21,"Department of Virus and Microbiological Special Diagnostics, Statens Serum Institut, Copenhagen, Denmark","Albertsen Lab, Department of Chemistry and Bioscience, Aalborg University, Denmark",Danish Covid-19 Genome Consortium et al
Denmark/DCGC-21181/2020,EPI_ISL_759597,2020-12-21,"Department of Virus and Microbiological Special Diagnostics, Statens Serum Institut, Copenhagen, Denmark","Albertsen Lab, Department of Chemistry and Bioscience, Aalborg University, Denmark",Danish Covid-19 Genome Consortium et al
Denmark/DCGC-21195/2020,EPI_ISL_759608,2020-12-21,"Department of Virus and Microbiological Special Diagnostics, Statens Serum Institut, Copenhagen, Denmark","Albertsen Lab, Department of Chemistry and Bioscience, Aalborg University, Denmark",Danish Covid-19 Genome Consortium et al
Denmark/DCGC-21201/2020,EPI_ISL_759610,2020-12-21,"Department of Virus and Microbiological Special Diagnostics, Statens Serum Institut, Copenhagen, Denmark","Albertsen Lab, Department of Chemistry and Bioscience, Aalborg University, Denmark",Danish Covid-19 Genome Consortium et al
Denmark/DCGC-21231/2020,EPI_ISL_759624,2020-12-21,"Department of Virus and Microbiological Special Diagnostics, Statens Serum Institut, Copenhagen, Denmark","Albertsen Lab, Department of Chemistry and Bioscience, Aalborg University, Denmark",Danish Covid-19 Genome Consortium et al
Denmark/DCGC-21247/2020,EPI_ISL_759084,2020-12-21,"Department of Virus and Microbiological Special Diagnostics, Statens Serum Institut, Copenhagen, Denmark","Albertsen Lab, Department of Chemistry and Bioscience, Aalborg University, Denmark",Danish Covid-19 Genome Consortium et al
Denmark/DCGC-21250/2020,EPI_ISL_759091,2020-12-21,"Department of Virus and Microbiological Special Diagnostics, Statens Serum Institut, Copenhagen, Denmark","Albertsen Lab, Department of Chemistry and Bioscience, Aalborg University, Denmark",Danish Covid-19 Genome Consortium et al
Denmark/DCGC-21260/2020,EPI_ISL_759058,2020-12-21,"Department of Virus and Microbiological Special Diagnostics, Statens Serum Institut, Copenhagen, Denmark","Albertsen Lab, Department of Chemistry and Bioscience, Aalborg University, Denmark",Danish Covid-19 Genome Consortium et al
Denmark/DCGC-21273/2020,EPI_ISL_759648,2020-12-21,"Department of Virus and Microbiological Special Diagnostics, Statens Serum Institut, Copenhagen, Denmark","Albertsen Lab, Department of Chemistry and Bioscience, Aalborg University, Denmark",Danish Covid-19 Genome Consortium et al
Denmark/DCGC-21291/2020,EPI_ISL_758829,2020-12-21,"Department of Virus and Microbiological Special Diagnostics, Statens Serum Institut, Copenhagen, Denmark","Albertsen Lab, Department of Chemistry and Bioscience, Aalborg University, Denmark",Danish Covid-19 Genome Consortium et al
Denmark/DCGC-21297/2020,EPI_ISL_758940,2020-12-21,"Department of Virus and Microbiological Special Diagnostics, Statens Serum Institut, Copenhagen, Denmark","Albertsen Lab, Department of Chemistry and Bioscience, Aalborg University, Denmark",Danish Covid-19 Genome Consortium et al
Denmark/DCGC-21303/2020,EPI_ISL_759662,2020-12-21,"Department of Virus and Microbiological Special Diagnostics, Statens Serum Institut, Copenhagen, Denmark","Albertsen Lab, Department of Chemistry and Bioscience, Aalborg University, Denmark",Danish Covid-19 Genome Consortium et al
Denmark/DCGC-21308/2020,EPI_ISL_759666,2020-12-21,"Department of Virus and Microbiological Special Diagnostics, Statens Serum Institut, Copenhagen, Denmark","Albertsen Lab, Department of Chemistry and Bioscience, Aalborg University, Denmark",Danish Covid-19 Genome Consortium et al
Denmark/DCGC-21310/2020,EPI_ISL_759667,2020-12-21,"Department of Virus and Microbiological Special Diagnostics, Statens Serum Institut, Copenhagen, Denmark","Albertsen Lab, Department of Chemistry and Bioscience, Aalborg University, Denmark",Danish Covid-19 Genome Consortium et al
Denmark/DCGC-21320/2020,EPI_ISL_759674,2020-12-21,"Department of Virus and Microbiological Special Diagnostics, Statens Serum Institut, Copenhagen, Denmark","Albertsen Lab, Department of Chemistry and Bioscience, Aalborg University, Denmark",Danish Covid-19 Genome Consortium et al
Denmark/DCGC-21332/2020,EPI_ISL_759684,2020-12-21,"Department of Virus and Microbiological Special Diagnostics, Statens Serum Institut, Copenhagen, Denmark","Albertsen Lab, Department of Chemistry and Bioscience, Aalborg University, Denmark",Danish Covid-19 Genome Consortium et al
Denmark/DCGC-21340/2020,EPI_ISL_758704,2020-12-21,"Department of Virus and Microbiological Special Diagnostics, Statens Serum Institut, Copenhagen, Denmark","Albertsen Lab, Department of Chemistry and Bioscience, Aalborg University, Denmark",Danish Covid-19 Genome Consortium et al
Denmark/DCGC-21350/2020,EPI_ISL_758853,2020-12-21,"Department of Virus and Microbiological Special Diagnostics, Statens Serum Institut, Copenhagen, Denmark","Albertsen Lab, Department of Chemistry and Bioscience, Aalborg University, Denmark",Danish Covid-19 Genome Consortium et al
Denmark/DCGC-21362/2020,EPI_ISL_758129,2020-12-21,"Department of Virus and Microbiological Special Diagnostics, Statens Serum Institut, Copenhagen, Denmark","Albertsen Lab, Department of Chemistry and Bioscience, Aalborg University, Denmark",Danish Covid-19 Genome Consortium et al
Denmark/DCGC-21366/2020,EPI_ISL_757722,2020-12-21,"Department of Virus and Microbiological Special Diagnostics, Statens Serum Institut, Copenhagen, Denmark","Albertsen Lab, Department of Chemistry and Bioscience, Aalborg University, Denmark",Danish Covid-19 Genome Consortium et al
Denmark/DCGC-21371/2020,EPI_ISL_758135,2020-12-21,"Department of Virus and Microbiological Special Diagnostics, Statens Serum Institut, Copenhagen, Denmark","Albertsen Lab, Department of Chemistry and Bioscience, Aalborg University, Denmark",Danish Covid-19 Genome Consortium et al
Denmark/DCGC-21376/2020,EPI_ISL_758088,2020-12-21,"Department of Virus and Microbiological Special Diagnostics, Statens Serum Institut, Copenhagen, Denmark","Albertsen Lab, Department of Chemistry and Bioscience, Aalborg University, Denmark",Danish Covid-19 Genome Consortium et al
Denmark/DCGC-21382/2020,EPI_ISL_757897,2020-12-21,"Department of Virus and Microbiological Special Diagnostics, Statens Serum Institut, Copenhagen, Denmark","Albertsen Lab, Department of Chemistry and Bioscience, Aalborg University, Denmark",Danish Covid-19 Genome Consortium et al
Denmark/DCGC-21392/2020,EPI_ISL_758141,2020-12-21,"Department of Virus and Microbiological Special Diagnostics, Statens Serum Institut, Copenhagen, Denmark","Albertsen Lab, Department of Chemistry and Bioscience, Aalborg University, Denmark",Danish Covid-19 Genome Consortium et al
Denmark/DCGC-21394/2020,EPI_ISL_758073,2020-12-21,"Department of Virus and Microbiological Special Diagnostics, Statens Serum Institut, Copenhagen, Denmark","Albertsen Lab, Department of Chemistry and Bioscience, Aalborg University, Denmark",Danish Covid-19 Genome Consortium et al
Denmark/DCGC-21395/2020,EPI_ISL_758143,2020-12-21,"Department of Virus and Microbiological Special Diagnostics, Statens Serum Institut, Copenhagen, Denmark","Albertsen Lab, Department of Chemistry and Bioscience, Aalborg University, Denmark",Danish Covid-19 Genome Consortium et al
Denmark/DCGC-21400/2020,EPI_ISL_758146,2020-12-21,"Department of Virus and Microbiological Special Diagnostics, Statens Serum Institut, Copenhagen, Denmark","Albertsen Lab, Department of Chemistry and Bioscience, Aalborg University, Denmark",Danish Covid-19 Genome Consortium et al
Denmark/DCGC-21403/2020,EPI_ISL_757727,2020-12-21,"Department of Virus and Microbiological Special Diagnostics, Statens Serum Institut, Copenhagen, Denmark","Albertsen Lab, Department of Chemistry and Bioscience, Aalborg University, Denmark",Danish Covid-19 Genome Consortium et al
Denmark/DCGC-21406/2020,EPI_ISL_758149,2020-12-21,"Department of Virus and Microbiological Special Diagnostics, Statens Serum Institut, Copenhagen, Denmark","Albertsen Lab, Department of Chemistry and Bioscience, Aalborg University, Denmark",Danish Covid-19 Genome Consortium et al
Denmark/DCGC-21410/2020,EPI_ISL_758152,2020-12-21,"Department of Virus and Microbiological Special Diagnostics, Statens Serum Institut, Copenhagen, Denmark","Albertsen Lab, Department of Chemistry and Bioscience, Aalborg University, Denmark",Danish Covid-19 Genome Consortium et al
Denmark/DCGC-21441/2020,EPI_ISL_758167,2020-12-21,"Department of Virus and Microbiological Special Diagnostics, Statens Serum Institut, Copenhagen, Denmark","Albertsen Lab, Department of Chemistry and Bioscience, Aalborg University, Denmark",Danish Covid-19 Genome Consortium et al
Denmark/DCGC-21456/2020,EPI_ISL_757879,2020-12-21,"Department of Virus and Microbiological Special Diagnostics, Statens Serum Institut, Copenhagen, Denmark","Albertsen Lab, Department of Chemistry and Bioscience, Aalborg University, Denmark",Danish Covid-19 Genome Consortium et al
Denmark/DCGC-21475/2020,EPI_ISL_757737,2020-12-21,"Department of Virus and Microbiological Special Diagnostics, Statens Serum Institut, Copenhagen, Denmark","Albertsen Lab, Department of Chemistry and Bioscience, Aalborg University, Denmark",Danish Covid-19 Genome Consortium et al
Denmark/DCGC-21485/2020,EPI_ISL_757988,2020-12-21,"Department of Virus and Microbiological Special Diagnostics, Statens Serum Institut, Copenhagen, Denmark","Albertsen Lab, Department of Chemistry and Bioscience, Aalborg University, Denmark",Danish Covid-19 Genome Consortium et al
Denmark/DCGC-21494/2020,EPI_ISL_758091,2020-12-21,"Department of Virus and Microbiological Special Diagnostics, Statens Serum Institut, Copenhagen, Denmark","Albertsen Lab, Department of Chemistry and Bioscience, Aalborg University, Denmark",Danish Covid-19 Genome Consortium et al
Denmark/DCGC-21495/2020,EPI_ISL_758194,2020-12-21,"Department of Virus and Microbiological Special Diagnostics, Statens Serum Institut, Copenhagen, Denmark","Albertsen Lab, Department of Chemistry and Bioscience, Aalborg University, Denmark",Danish Covid-19 Genome Consortium et al
Denmark/DCGC-21500/2020,EPI_ISL_758197,2020-12-21,"Department of Virus and Microbiological Special Diagnostics, Statens Serum Institut, Copenhagen, Denmark","Albertsen Lab, Department of Chemistry and Bioscience, Aalborg University, Denmark",Danish Covid-19 Genome Consortium et al
Denmark/DCGC-21506/2020,EPI_ISL_758199,2020-12-21,"Department of Virus and Microbiological Special Diagnostics, Statens Serum Institut, Copenhagen, Denmark","Albertsen Lab, Department of Chemistry and Bioscience, Aalborg University, Denmark",Danish Covid-19 Genome Consortium et al
Denmark/DCGC-21522/2020,EPI_ISL_758209,2020-12-21,"Department of Virus and Microbiological Special Diagnostics, Statens Serum Institut, Copenhagen, Denmark","Albertsen Lab, Department of Chemistry and Bioscience, Aalborg University, Denmark",Danish Covid-19 Genome Consortium et al
Denmark/DCGC-21523/2020,EPI_ISL_758210,2020-12-21,"Department of Virus and Microbiological Special Diagnostics, Statens Serum Institut, Copenhagen, Denmark","Albertsen Lab, Department of Chemistry and Bioscience, Aalborg University, Denmark",Danish Covid-19 Genome Consortium et al
Denmark/DCGC-21548/2020,EPI_ISL_758226,2020-12-21,"Department of Virus and Microbiological Special Diagnostics, Statens Serum Institut, Copenhagen, Denmark","Albertsen Lab, Department of Chemistry and Bioscience, Aalborg University, Denmark",Danish Covid-19 Genome Consortium et al
Denmark/DCGC-21561/2020,EPI_ISL_758236,2020-12-21,"Department of Virus and Microbiological Special Diagnostics, Statens Serum Institut, Copenhagen, Denmark","Albertsen Lab, Department of Chemistry and Bioscience, Aalborg University, Denmark",Danish Covid-19 Genome Consortium et al
Denmark/DCGC-21581/2020,EPI_ISL_757715,2020-12-21,"Department of Virus and Microbiological Special Diagnostics, Statens Serum Institut, Copenhagen, Denmark","Albertsen Lab, Department of Chemistry and Bioscience, Aalborg University, Denmark",Danish Covid-19 Genome Consortium et al
Denmark/DCGC-21601/2020,EPI_ISL_758257,2020-12-21,"Department of Virus and Microbiological Special Diagnostics, Statens Serum Institut, Copenhagen, Denmark","Albertsen Lab, Department of Chemistry and Bioscience, Aalborg University, Denmark",Danish Covid-19 Genome Consortium et al
Denmark/DCGC-21602/2020,EPI_ISL_758258,2020-12-21,"Department of Virus and Microbiological Special Diagnostics, Statens Serum Institut, Copenhagen, Denmark","Albertsen Lab, Department of Chemistry and Bioscience, Aalborg University, Denmark",Danish Covid-19 Genome Consortium et al
Denmark/DCGC-21607/2020,EPI_ISL_758260,2020-12-21,"Department of Virus and Microbiological Special Diagnostics, Statens Serum Institut, Copenhagen, Denmark","Albertsen Lab, Department of Chemistry and Bioscience, Aalborg University, Denmark",Danish Covid-19 Genome Consortium et al
Denmark/DCGC-21614/2020,EPI_ISL_758264,2020-12-21,"Department of Virus and Microbiological Special Diagnostics, Statens Serum Institut, Copenhagen, Denmark","Albertsen Lab, Department of Chemistry and Bioscience, Aalborg University, Denmark",Danish Covid-19 Genome Consortium et al
Denmark/DCGC-21620/2020,EPI_ISL_758267,2020-12-21,"Department of Virus and Microbiological Special Diagnostics, Statens Serum Institut, Copenhagen, Denmark","Albertsen Lab, Department of Chemistry and Bioscience, Aalborg University, Denmark",Danish Covid-19 Genome Consortium et al
Denmark/DCGC-21621/2020,EPI_ISL_757912,2020-12-21,"Department of Virus and Microbiological Special Diagnostics, Statens Serum Institut, Copenhagen, Denmark","Albertsen Lab, Department of Chemistry and Bioscience, Aalborg University, Denmark",Danish Covid-19 Genome Consortium et al
Denmark/DCGC-21632/2020,EPI_ISL_757755,2020-12-21,"Department of Virus and Microbiological Special Diagnostics, Statens Serum Institut, Copenhagen, Denmark","Albertsen Lab, Department of Chemistry and Bioscience, Aalborg University, Denmark",Danish Covid-19 Genome Consortium et al
Denmark/DCGC-21636/2020,EPI_ISL_758277,2020-12-21,"Department of Virus and Microbiological Special Diagnostics, Statens Serum Institut, Copenhagen, Denmark","Albertsen Lab, Department of Chemistry and Bioscience, Aalborg University, Denmark",Danish Covid-19 Genome Consortium et al
Denmark/DCGC-21648/2020,EPI_ISL_758284,2020-12-21,"Department of Virus and Microbiological Special Diagnostics, Statens Serum Institut, Copenhagen, Denmark","Albertsen Lab, Department of Chemistry and Bioscience, Aalborg University, Denmark",Danish Covid-19 Genome Consortium et al
Denmark/DCGC-21655/2020,EPI_ISL_758003,2020-12-21,"Department of Virus and Microbiological Special Diagnostics, Statens Serum Institut, Copenhagen, Denmark","Albertsen Lab, Department of Chemistry and Bioscience, Aalborg University, Denmark",Danish Covid-19 Genome Consortium et al
Denmark/DCGC-21656/2020,EPI_ISL_758290,2020-12-21,"Department of Virus and Microbiological Special Diagnostics, Statens Serum Institut, Copenhagen, Denmark","Albertsen Lab, Department of Chemistry and Bioscience, Aalborg University, Denmark",Danish Covid-19 Genome Consortium et al
Denmark/DCGC-21661/2020,EPI_ISL_757709,2020-12-21,"Department of Virus and Microbiological Special Diagnostics, Statens Serum Institut, Copenhagen, Denmark","Albertsen Lab, Department of Chemistry and Bioscience, Aalborg University, Denmark",Danish Covid-19 Genome Consortium et al
Denmark/DCGC-21663/2020,EPI_ISL_758295,2020-12-21,"Department of Virus and Microbiological Special Diagnostics, Statens Serum Institut, Copenhagen, Denmark","Albertsen Lab, Department of Chemistry and Bioscience, Aalborg University, Denmark",Danish Covid-19 Genome Consortium et al
Denmark/DCGC-21665/2020,EPI_ISL_757963,2020-12-21,"Department of Virus and Microbiological Special Diagnostics, Statens Serum Institut, Copenhagen, Denmark","Albertsen Lab, Department of Chemistry and Bioscience, Aalborg University, Denmark",Danish Covid-19 Genome Consortium et al
Denmark/DCGC-21666/2020,EPI_ISL_757913,2020-12-21,"Department of Virus and Microbiological Special Diagnostics, Statens Serum Institut, Copenhagen, Denmark","Albertsen Lab, Department of Chemistry and Bioscience, Aalborg University, Denmark",Danish Covid-19 Genome Consortium et al
Denmark/DCGC-21673/2020,EPI_ISL_758301,2020-12-21,"Department of Virus and Microbiological Special Diagnostics, Statens Serum Institut, Copenhagen, Denmark","Albertsen Lab, Department of Chemistry and Bioscience, Aalborg University, Denmark",Danish Covid-19 Genome Consortium et al
Denmark/DCGC-21675/2020,EPI_ISL_757856,2020-12-21,"Department of Virus and Microbiological Special Diagnostics, Statens Serum Institut, Copenhagen, Denmark","Albertsen Lab, Department of Chemistry and Bioscience, Aalborg University, Denmark",Danish Covid-19 Genome Consortium et al
Denmark/DCGC-21686/2020,EPI_ISL_757760,2020-12-21,"Department of Virus and Microbiological Special Diagnostics, Statens Serum Institut, Copenhagen, Denmark","Albertsen Lab, Department of Chemistry and Bioscience, Aalborg University, Denmark",Danish Covid-19 Genome Consortium et al
Denmark/DCGC-21708/2020,EPI_ISL_758321,2020-12-21,"Department of Virus and Microbiological Special Diagnostics, Statens Serum Institut, Copenhagen, Denmark","Albertsen Lab, Department of Chemistry and Bioscience, Aalborg University, Denmark",Danish Covid-19 Genome Consortium et al
Denmark/DCGC-21712/2020,EPI_ISL_757767,2020-12-21,"Department of Virus and Microbiological Special Diagnostics, Statens Serum Institut, Copenhagen, Denmark","Albertsen Lab, Department of Chemistry and Bioscience, Aalborg University, Denmark",Danish Covid-19 Genome Consortium et al
Denmark/DCGC-21721/2020,EPI_ISL_757916,2020-12-21,"Department of Virus and Microbiological Special Diagnostics, Statens Serum Institut, Copenhagen, Denmark","Albertsen Lab, Department of Chemistry and Bioscience, Aalborg University, Denmark",Danish Covid-19 Genome Consortium et al
Denmark/DCGC-21729/2020,EPI_ISL_758331,2020-12-21,"Department of Virus and Microbiological Special Diagnostics, Statens Serum Institut, Copenhagen, Denmark","Albertsen Lab, Department of Chemistry and Bioscience, Aalborg University, Denmark",Danish Covid-19 Genome Consortium et al
Denmark/DCGC-21734/2020,EPI_ISL_758334,2020-12-21,"Department of Virus and Microbiological Special Diagnostics, Statens Serum Institut, Copenhagen, Denmark","Albertsen Lab, Department of Chemistry and Bioscience, Aalborg University, Denmark",Danish Covid-19 Genome Consortium et al
Denmark/DCGC-21777/2020,EPI_ISL_758015,2020-12-21,"Department of Virus and Microbiological Special Diagnostics, Statens Serum Institut, Copenhagen, Denmark","Albertsen Lab, Department of Chemistry and Bioscience, Aalborg University, Denmark",Danish Covid-19 Genome Consortium et al
Denmark/DCGC-21784/2020,EPI_ISL_758360,2020-12-21,"Department of Virus and Microbiological Special Diagnostics, Statens Serum Institut, Copenhagen, Denmark","Albertsen Lab, Department of Chemistry and Bioscience, Aalborg University, Denmark",Danish Covid-19 Genome Consortium et al
Denmark/DCGC-21788/2020,EPI_ISL_757920,2020-12-21,"Department of Virus and Microbiological Special Diagnostics, Statens Serum Institut, Copenhagen, Denmark","Albertsen Lab, Department of Chemistry and Bioscience, Aalborg University, Denmark",Danish Covid-19 Genome Consortium et al
Denmark/DCGC-21792/2020,EPI_ISL_758364,2020-12-21,"Department of Virus and Microbiological Special Diagnostics, Statens Serum Institut, Copenhagen, Denmark","Albertsen Lab, Department of Chemistry and Bioscience, Aalborg University, Denmark",Danish Covid-19 Genome Consortium et al
Denmark/DCGC-21801/2020,EPI_ISL_758371,2020-12-21,"Department of Virus and Microbiological Special Diagnostics, Statens Serum Institut, Copenhagen, Denmark","Albertsen Lab, Department of Chemistry and Bioscience, Aalborg University, Denmark",Danish Covid-19 Genome Consortium et al
Denmark/DCGC-21810/2020,EPI_ISL_758121,2020-12-21,"Department of Virus and Microbiological Special Diagnostics, Statens Serum Institut, Copenhagen, Denmark","Albertsen Lab, Department of Chemistry and Bioscience, Aalborg University, Denmark",Danish Covid-19 Genome Consortium et al
Denmark/DCGC-21838/2020,EPI_ISL_758395,2020-12-21,"Department of Virus and Microbiological Special Diagnostics, Statens Serum Institut, Copenhagen, Denmark","Albertsen Lab, Department of Chemistry and Bioscience, Aalborg University, Denmark",Danish Covid-19 Genome Consortium et al
Denmark/DCGC-21839/2020,EPI_ISL_758396,2020-12-21,"Department of Virus and Microbiological Special Diagnostics, Statens Serum Institut, Copenhagen, Denmark","Albertsen Lab, Department of Chemistry and Bioscience, Aalborg University, Denmark",Danish Covid-19 Genome Consortium et al
Denmark/DCGC-21848/2020,EPI_ISL_758402,2020-12-21,"Department of Virus and Microbiological Special Diagnostics, Statens Serum Institut, Copenhagen, Denmark","Albertsen Lab, Department of Chemistry and Bioscience, Aalborg University, Denmark",Danish Covid-19 Genome Consortium et al
Denmark/DCGC-21856/2020,EPI_ISL_758409,2020-12-21,"Department of Virus and Microbiological Special Diagnostics, Statens Serum Institut, Copenhagen, Denmark","Albertsen Lab, Department of Chemistry and Bioscience, Aalborg University, Denmark",Danish Covid-19 Genome Consortium et al
Denmark/DCGC-21863/2020,EPI_ISL_758416,2020-12-21,"Department of Virus and Microbiological Special Diagnostics, Statens Serum Institut, Copenhagen, Denmark","Albertsen Lab, Department of Chemistry and Bioscience, Aalborg University, Denmark",Danish Covid-19 Genome Consortium et al
Denmark/DCGC-21864/2020,EPI_ISL_757885,2020-12-21,"Department of Virus and Microbiological Special Diagnostics, Statens Serum Institut, Copenhagen, Denmark","Albertsen Lab, Department of Chemistry and Bioscience, Aalborg University, Denmark",Danish Covid-19 Genome Consortium et al
Denmark/DCGC-21867/2020,EPI_ISL_758418,2020-12-21,"Department of Virus and Microbiological Special Diagnostics, Statens Serum Institut, Copenhagen, Denmark","Albertsen Lab, Department of Chemistry and Bioscience, Aalborg University, Denmark",Danish Covid-19 Genome Consortium et al
Denmark/DCGC-21881/2020,EPI_ISL_758428,2020-12-21,"Department of Virus and Microbiological Special Diagnostics, Statens Serum Institut, Copenhagen, Denmark","Albertsen Lab, Department of Chemistry and Bioscience, Aalborg University, Denmark",Danish Covid-19 Genome Consortium et al
Denmark/DCGC-21907/2020,EPI_ISL_758098,2020-12-21,"Department of Virus and Microbiological Special Diagnostics, Statens Serum Institut, Copenhagen, Denmark","Albertsen Lab, Department of Chemistry and Bioscience, Aalborg University, Denmark",Danish Covid-19 Genome Consortium et al
Denmark/DCGC-21911/2020,EPI_ISL_758451,2020-12-21,"Department of Virus and Microbiological Special Diagnostics, Statens Serum Institut, Copenhagen, Denmark","Albertsen Lab, Department of Chemistry and Bioscience, Aalborg University, Denmark",Danish Covid-19 Genome Consortium et al
Denmark/DCGC-21921/2020,EPI_ISL_758458,2020-12-21,"Department of Virus and Microbiological Special Diagnostics, Statens Serum Institut, Copenhagen, Denmark","Albertsen Lab, Department of Chemistry and Bioscience, Aalborg University, Denmark",Danish Covid-19 Genome Consortium et al
Denmark/DCGC-21932/2020,EPI_ISL_757799,2020-12-21,"Department of Virus and Microbiological Special Diagnostics, Statens Serum Institut, Copenhagen, Denmark","Albertsen Lab, Department of Chemistry and Bioscience, Aalborg University, Denmark",Danish Covid-19 Genome Consortium et al
Denmark/DCGC-21934/2020,EPI_ISL_758022,2020-12-21,"Department of Virus and Microbiological Special Diagnostics, Statens Serum Institut, Copenhagen, Denmark","Albertsen Lab, Department of Chemistry and Bioscience, Aalborg University, Denmark",Danish Covid-19 Genome Consortium et al
Denmark/DCGC-21968/2020,EPI_ISL_758482,2020-12-21,"Department of Virus and Microbiological Special Diagnostics, Statens Serum Institut, Copenhagen, Denmark","Albertsen Lab, Department of Chemistry and Bioscience, Aalborg University, Denmark",Danish Covid-19 Genome Consortium et al
Denmark/DCGC-21970/2020,EPI_ISL_757966,2020-12-21,"Department of Virus and Microbiological Special Diagnostics, Statens Serum Institut, Copenhagen, Denmark","Albertsen Lab, Department of Chemistry and Bioscience, Aalborg University, Denmark",Danish Covid-19 Genome Consortium et al
Denmark/DCGC-21977/2020,EPI_ISL_757927,2020-12-14,"Department of Virus and Microbiological Special Diagnostics, Statens Serum Institut, Copenhagen, Denmark","Albertsen Lab, Department of Chemistry and Bioscience, Aalborg University, Denmark",Danish Covid-19 Genome Consortium et al
Denmark/DCGC-21983/2020,EPI_ISL_758491,2020-12-14,"Department of Virus and Microbiological Special Diagnostics, Statens Serum Institut, Copenhagen, Denmark","Albertsen Lab, Department of Chemistry and Bioscience, Aalborg University, Denmark",Danish Covid-19 Genome Consortium et al
Denmark/DCGC-21990/2020,EPI_ISL_758497,2020-12-14,"Department of Virus and Microbiological Special Diagnostics, Statens Serum Institut, Copenhagen, Denmark","Albertsen Lab, Department of Chemistry and Bioscience, Aalborg University, Denmark",Danish Covid-19 Genome Consortium et al
Denmark/DCGC-21993/2020,EPI_ISL_758499,2020-12-14,"Department of Virus and Microbiological Special Diagnostics, Statens Serum Institut, Copenhagen, Denmark","Albertsen Lab, Department of Chemistry and Bioscience, Aalborg University, Denmark",Danish Covid-19 Genome Consortium et al
Denmark/DCGC-22012/2020,EPI_ISL_757930,2020-12-14,"Department of Virus and Microbiological Special Diagnostics, Statens Serum Institut, Copenhagen, Denmark","Albertsen Lab, Department of Chemistry and Bioscience, Aalborg University, Denmark",Danish Covid-19 Genome Consortium et al
Denmark/DCGC-22020/2020,EPI_ISL_758513,2020-12-14,"Department of Virus and Microbiological Special Diagnostics, Statens Serum Institut, Copenhagen, Denmark","Albertsen Lab, Department of Chemistry and Bioscience, Aalborg University, Denmark",Danish Covid-19 Genome Consortium et al
Denmark/DCGC-22031/2020,EPI_ISL_758071,2020-12-14,"Department of Virus and Microbiological Special Diagnostics, Statens Serum Institut, Copenhagen, Denmark","Albertsen Lab, Department of Chemistry and Bioscience, Aalborg University, Denmark",Danish Covid-19 Genome Consortium et al
Denmark/DCGC-22060/2020,EPI_ISL_758033,2020-12-14,"Department of Virus and Microbiological Special Diagnostics, Statens Serum Institut, Copenhagen, Denmark","Albertsen Lab, Department of Chemistry and Bioscience, Aalborg University, Denmark",Danish Covid-19 Genome Consortium et al
Denmark/DCGC-22066/2020,EPI_ISL_758534,2020-12-14,"Department of Virus and Microbiological Special Diagnostics, Statens Serum Institut, Copenhagen, Denmark","Albertsen Lab, Department of Chemistry and Bioscience, Aalborg University, Denmark",Danish Covid-19 Genome Consortium et al
Denmark/DCGC-22077/2020,EPI_ISL_758539,2020-12-14,"Department of Virus and Microbiological Special Diagnostics, Statens Serum Institut, Copenhagen, Denmark","Albertsen Lab, Department of Chemistry and Bioscience, Aalborg University, Denmark",Danish Covid-19 Genome Consortium et al
Denmark/DCGC-22094/2020,EPI_ISL_757933,2020-12-14,"Department of Virus and Microbiological Special Diagnostics, Statens Serum Institut, Copenhagen, Denmark","Albertsen Lab, Department of Chemistry and Bioscience, Aalborg University, Denmark",Danish Covid-19 Genome Consortium et al
Denmark/DCGC-22096/2020,EPI_ISL_758550,2020-12-14,"Department of Virus and Microbiological Special Diagnostics, Statens Serum Institut, Copenhagen, Denmark","Albertsen Lab, Department of Chemistry and Bioscience, Aalborg University, Denmark",Danish Covid-19 Genome Consortium et al
Denmark/DCGC-22103/2020,EPI_ISL_758552,2020-12-14,"Department of Virus and Microbiological Special Diagnostics, Statens Serum Institut, Copenhagen, Denmark","Albertsen Lab, Department of Chemistry and Bioscience, Aalborg University, Denmark",Danish Covid-19 Genome Consortium et al
Denmark/DCGC-22105/2020,EPI_ISL_758553,2020-12-14,"Department of Virus and Microbiological Special Diagnostics, Statens Serum Institut, Copenhagen, Denmark","Albertsen Lab, Department of Chemistry and Bioscience, Aalborg University, Denmark",Danish Covid-19 Genome Consortium et al
Denmark/DCGC-22137/2020,EPI_ISL_758578,2020-12-14,"Department of Virus and Microbiological Special Diagnostics, Statens Serum Institut, Copenhagen, Denmark","Albertsen Lab, Department of Chemistry and Bioscience, Aalborg University, Denmark",Danish Covid-19 Genome Consortium et al
Denmark/DCGC-22151/2020,EPI_ISL_758044,2020-12-14,"Department of Virus and Microbiological Special Diagnostics, Statens Serum Institut, Copenhagen, Denmark","Albertsen Lab, Department of Chemistry and Bioscience, Aalborg University, Denmark",Danish Covid-19 Genome Consortium et al
Denmark/DCGC-22181/2020,EPI_ISL_758602,2020-12-14,"Department of Virus and Microbiological Special Diagnostics, Statens Serum Institut, Copenhagen, Denmark","Albertsen Lab, Department of Chemistry and Bioscience, Aalborg University, Denmark",Danish Covid-19 Genome Consortium et al
Denmark/DCGC-22212/2020,EPI_ISL_758617,2020-12-14,"Department of Virus and Microbiological Special Diagnostics, Statens Serum Institut, Copenhagen, Denmark","Albertsen Lab, Department of Chemistry and Bioscience, Aalborg University, Denmark",Danish Covid-19 Genome Consortium et al
Denmark/DCGC-22242/2020,EPI_ISL_758057,2020-12-14,"Department of Virus and Microbiological Special Diagnostics, Statens Serum Institut, Copenhagen, Denmark","Albertsen Lab, Department of Chemistry and Bioscience, Aalborg University, Denmark",Danish Covid-19 Genome Consortium et al
Denmark/DCGC-22253/2020,EPI_ISL_757834,2020-12-14,"Department of Virus and Microbiological Special Diagnostics, Statens Serum Institut, Copenhagen, Denmark","Albertsen Lab, Department of Chemistry and Bioscience, Aalborg University, Denmark",Danish Covid-19 Genome Consortium et al
Denmark/DCGC-22267/2020,EPI_ISL_757838,2020-12-14,"Department of Virus and Microbiological Special Diagnostics, Statens Serum Institut, Copenhagen, Denmark","Albertsen Lab, Department of Chemistry and Bioscience, Aalborg University, Denmark",Danish Covid-19 Genome Consortium et al
Denmark/DCGC-22270/2020,EPI_ISL_758646,2020-12-14,"Department of Virus and Microbiological Special Diagnostics, Statens Serum Institut, Copenhagen, Denmark","Albertsen Lab, Department of Chemistry and Bioscience, Aalborg University, Denmark",Danish Covid-19 Genome Consortium et al
Denmark/DCGC-22272/2020,EPI_ISL_758647,2020-12-14,"Department of Virus and Microbiological Special Diagnostics, Statens Serum Institut, Copenhagen, Denmark","Albertsen Lab, Department of Chemistry and Bioscience, Aalborg University, Denmark",Danish Covid-19 Genome Consortium et al
Denmark/DCGC-22274/2020,EPI_ISL_757839,2020-12-14,"Department of Virus and Microbiological Special Diagnostics, Statens Serum Institut, Copenhagen, Denmark","Albertsen Lab, Department of Chemistry and Bioscience, Aalborg University, Denmark",Danish Covid-19 Genome Consortium et al
Denmark/DCGC-22276/2020,EPI_ISL_758060,2020-12-14,"Department of Virus and Microbiological Special Diagnostics, Statens Serum Institut, Copenhagen, Denmark","Albertsen Lab, Department of Chemistry and Bioscience, Aalborg University, Denmark",Danish Covid-19 Genome Consortium et al
Denmark/DCGC-22277/2020,EPI_ISL_758650,2020-12-14,"Department of Virus and Microbiological Special Diagnostics, Statens Serum Institut, Copenhagen, Denmark","Albertsen Lab, Department of Chemistry and Bioscience, Aalborg University, Denmark",Danish Covid-19 Genome Consortium et al
Denmark/DCGC-22278/2020,EPI_ISL_757947,2020-12-14,"Department of Virus and Microbiological Special Diagnostics, Statens Serum Institut, Copenhagen, Denmark","Albertsen Lab, Department of Chemistry and Bioscience, Aalborg University, Denmark",Danish Covid-19 Genome Consortium et al
Denmark/DCGC-22286/2020,EPI_ISL_758657,2020-12-14,"Department of Virus and Microbiological Special Diagnostics, Statens Serum Institut, Copenhagen, Denmark","Albertsen Lab, Department of Chemistry and Bioscience, Aalborg University, Denmark",Danish Covid-19 Genome Consortium et al
Denmark/DCGC-22307/2020,EPI_ISL_758667,2020-12-14,"Department of Virus and Microbiological Special Diagnostics, Statens Serum Institut, Copenhagen, Denmark","Albertsen Lab, Department of Chemistry and Bioscience, Aalborg University, Denmark",Danish Covid-19 Genome Consortium et al
Denmark/DCGC-22311/2020,EPI_ISL_758670,2020-12-14,"Department of Virus and Microbiological Special Diagnostics, Statens Serum Institut, Copenhagen, Denmark","Albertsen Lab, Department of Chemistry and Bioscience, Aalborg University, Denmark",Danish Covid-19 Genome Consortium et al
Denmark/DCGC-22329/2020,EPI_ISL_757876,2020-12-14,"Department of Virus and Microbiological Special Diagnostics, Statens Serum Institut, Copenhagen, Denmark","Albertsen Lab, Department of Chemistry and Bioscience, Aalborg University, Denmark",Danish Covid-19 Genome Consortium et al
Denmark/DCGC-22358/2020,EPI_ISL_757852,2020-12-14,"Department of Virus and Microbiological Special Diagnostics, Statens Serum Institut, Copenhagen, Denmark","Albertsen Lab, Department of Chemistry and Bioscience, Aalborg University, Denmark",Danish Covid-19 Genome Consortium et al
Denmark/DCGC-22359/2020,EPI_ISL_757510,2020-12-14,"Department of Virus and Microbiological Special Diagnostics, Statens Serum Institut, Copenhagen, Denmark","Albertsen Lab, Department of Chemistry and Bioscience, Aalborg University, Denmark",Danish Covid-19 Genome Consortium et al
Denmark/DCGC-22360/2020,EPI_ISL_757511,2020-12-14,"Department of Virus and Microbiological Special Diagnostics, Statens Serum Institut, Copenhagen, Denmark","Albertsen Lab, Department of Chemistry and Bioscience, Aalborg University, Denmark",Danish Covid-19 Genome Consortium et al
Denmark/DCGC-22367/2020,EPI_ISL_757518,2020-12-14,"Department of Virus and Microbiological Special Diagnostics, Statens Serum Institut, Copenhagen, Denmark","Albertsen Lab, Department of Chemistry and Bioscience, Aalborg University, Denmark",Danish Covid-19 Genome Consortium et al
Denmark/DCGC-22372/2020,EPI_ISL_757522,2020-12-14,"Department of Virus and Microbiological Special Diagnostics, Statens Serum Institut, Copenhagen, Denmark","Albertsen Lab, Department of Chemistry and Bioscience, Aalborg University, Denmark",Danish Covid-19 Genome Consortium et al
Denmark/DCGC-22377/2020,EPI_ISL_757525,2020-12-14,"Department of Virus and Microbiological Special Diagnostics, Statens Serum Institut, Copenhagen, Denmark","Albertsen Lab, Department of Chemistry and Bioscience, Aalborg University, Denmark",Danish Covid-19 Genome Consortium et al
Denmark/DCGC-22389/2020,EPI_ISL_757533,2020-12-14,"Department of Virus and Microbiological Special Diagnostics, Statens Serum Institut, Copenhagen, Denmark","Albertsen Lab, Department of Chemistry and Bioscience, Aalborg University, Denmark",Danish Covid-19 Genome Consortium et al
Denmark/DCGC-22395/2020,EPI_ISL_757466,2020-12-14,"Department of Virus and Microbiological Special Diagnostics, Statens Serum Institut, Copenhagen, Denmark","Albertsen Lab, Department of Chemistry and Bioscience, Aalborg University, Denmark",Danish Covid-19 Genome Consortium et al
Denmark/DCGC-22396/2020,EPI_ISL_757538,2020-12-14,"Department of Virus and Microbiological Special Diagnostics, Statens Serum Institut, Copenhagen, Denmark","Albertsen Lab, Department of Chemistry and Bioscience, Aalborg University, Denmark",Danish Covid-19 Genome Consortium et al
Denmark/DCGC-22403/2020,EPI_ISL_757543,2020-12-14,"Department of Virus and Microbiological Special Diagnostics, Statens Serum Institut, Copenhagen, Denmark","Albertsen Lab, Department of Chemistry and Bioscience, Aalborg University, Denmark",Danish Covid-19 Genome Consortium et al
Denmark/DCGC-22412/2020,EPI_ISL_757410,2020-12-14,"Department of Virus and Microbiological Special Diagnostics, Statens Serum Institut, Copenhagen, Denmark","Albertsen Lab, Department of Chemistry and Bioscience, Aalborg University, Denmark",Danish Covid-19 Genome Consortium et al
Denmark/DCGC-22434/2020,EPI_ISL_757412,2020-12-14,"Department of Virus and Microbiological Special Diagnostics, Statens Serum Institut, Copenhagen, Denmark","Albertsen Lab, Department of Chemistry and Bioscience, Aalborg University, Denmark",Danish Covid-19 Genome Consortium et al
Denmark/DCGC-22436/2020,EPI_ISL_757413,2020-12-14,"Department of Virus and Microbiological Special Diagnostics, Statens Serum Institut, Copenhagen, Denmark","Albertsen Lab, Department of Chemistry and Bioscience, Aalborg University, Denmark",Danish Covid-19 Genome Consortium et al
Denmark/DCGC-22439/2020,EPI_ISL_757563,2020-12-14,"Department of Virus and Microbiological Special Diagnostics, Statens Serum Institut, Copenhagen, Denmark","Albertsen Lab, Department of Chemistry and Bioscience, Aalborg University, Denmark",Danish Covid-19 Genome Consortium et al
Denmark/DCGC-22441/2020,EPI_ISL_757414,2020-12-14,"Department of Virus and Microbiological Special Diagnostics, Statens Serum Institut, Copenhagen, Denmark","Albertsen Lab, Department of Chemistry and Bioscience, Aalborg University, Denmark",Danish Covid-19 Genome Consortium et al
Denmark/DCGC-22454/2020,EPI_ISL_757499,2020-12-14,"Department of Virus and Microbiological Special Diagnostics, Statens Serum Institut, Copenhagen, Denmark","Albertsen Lab, Department of Chemistry and Bioscience, Aalborg University, Denmark",Danish Covid-19 Genome Consortium et al
Denmark/DCGC-22463/2020,EPI_ISL_757574,2020-12-14,"Department of Virus and Microbiological Special Diagnostics, Statens Serum Institut, Copenhagen, Denmark","Albertsen Lab, Department of Chemistry and Bioscience, Aalborg University, Denmark",Danish Covid-19 Genome Consortium et al
Denmark/DCGC-22471/2020,EPI_ISL_757579,2020-12-14,"Department of Virus and Microbiological Special Diagnostics, Statens Serum Institut, Copenhagen, Denmark","Albertsen Lab, Department of Chemistry and Bioscience, Aalborg University, Denmark",Danish Covid-19 Genome Consortium et al
Denmark/DCGC-22483/2020,EPI_ISL_757468,2020-12-14,"Department of Virus and Microbiological Special Diagnostics, Statens Serum Institut, Copenhagen, Denmark","Albertsen Lab, Department of Chemistry and Bioscience, Aalborg University, Denmark",Danish Covid-19 Genome Consortium et al
Denmark/DCGC-22490/2020,EPI_ISL_757591,2020-12-14,"Department of Virus and Microbiological Special Diagnostics, Statens Serum Institut, Copenhagen, Denmark","Albertsen Lab, Department of Chemistry and Bioscience, Aalborg University, Denmark",Danish Covid-19 Genome Consortium et al
Denmark/DCGC-22499/2020,EPI_ISL_757463,2020-12-14,"Department of Virus and Microbiological Special Diagnostics, Statens Serum Institut, Copenhagen, Denmark","Albertsen Lab, Department of Chemistry and Bioscience, Aalborg University, Denmark",Danish Covid-19 Genome Consortium et al
Denmark/DCGC-22501/2020,EPI_ISL_757595,2020-12-14,"Department of Virus and Microbiological Special Diagnostics, Statens Serum Institut, Copenhagen, Denmark","Albertsen Lab, Department of Chemistry and Bioscience, Aalborg University, Denmark",Danish Covid-19 Genome Consortium et al
Denmark/DCGC-22508/2020,EPI_ISL_757602,2020-12-14,"Department of Virus and Microbiological Special Diagnostics, Statens Serum Institut, Copenhagen, Denmark","Albertsen Lab, Department of Chemistry and Bioscience, Aalborg University, Denmark",Danish Covid-19 Genome Consortium et al
Denmark/DCGC-22510/2020,EPI_ISL_757604,2020-12-14,"Department of Virus and Microbiological Special Diagnostics, Statens Serum Institut, Copenhagen, Denmark","Albertsen Lab, Department of Chemistry and Bioscience, Aalborg University, Denmark",Danish Covid-19 Genome Consortium et al
Denmark/DCGC-22513/2020,EPI_ISL_757480,2020-12-14,"Department of Virus and Microbiological Special Diagnostics, Statens Serum Institut, Copenhagen, Denmark","Albertsen Lab, Department of Chemistry and Bioscience, Aalborg University, Denmark",Danish Covid-19 Genome Consortium et al
Denmark/DCGC-22515/2020,EPI_ISL_757607,2020-12-14,"Department of Virus and Microbiological Special Diagnostics, Statens Serum Institut, Copenhagen, Denmark","Albertsen Lab, Department of Chemistry and Bioscience, Aalborg University, Denmark",Danish Covid-19 Genome Consortium et al
Denmark/DCGC-22538/2020,EPI_ISL_757624,2020-12-14,"Department of Virus and Microbiological Special Diagnostics, Statens Serum Institut, Copenhagen, Denmark","Albertsen Lab, Department of Chemistry and Bioscience, Aalborg University, Denmark",Danish Covid-19 Genome Consortium et al
Denmark/DCGC-22551/2020,EPI_ISL_757484,2020-12-14,"Department of Virus and Microbiological Special Diagnostics, Statens Serum Institut, Copenhagen, Denmark","Albertsen Lab, Department of Chemistry and Bioscience, Aalborg University, Denmark",Danish Covid-19 Genome Consortium et al
Denmark/DCGC-22555/2020,EPI_ISL_757633,2020-12-14,"Department of Virus and Microbiological Special Diagnostics, Statens Serum Institut, Copenhagen, Denmark","Albertsen Lab, Department of Chemistry and Bioscience, Aalborg University, Denmark",Danish Covid-19 Genome Consortium et al
Denmark/DCGC-22571/2020,EPI_ISL_757645,2020-12-14,"Department of Virus and Microbiological Special Diagnostics, Statens Serum Institut, Copenhagen, Denmark","Albertsen Lab, Department of Chemistry and Bioscience, Aalborg University, Denmark",Danish Covid-19 Genome Consortium et al
Denmark/DCGC-22577/2020,EPI_ISL_757651,2020-12-14,"Department of Virus and Microbiological Special Diagnostics, Statens Serum Institut, Copenhagen, Denmark","Albertsen Lab, Department of Chemistry and Bioscience, Aalborg University, Denmark",Danish Covid-19 Genome Consortium et al
Denmark/DCGC-22584/2020,EPI_ISL_757435,2020-12-14,"Department of Virus and Microbiological Special Diagnostics, Statens Serum Institut, Copenhagen, Denmark","Albertsen Lab, Department of Chemistry and Bioscience, Aalborg University, Denmark",Danish Covid-19 Genome Consortium et al
Denmark/DCGC-22605/2020,EPI_ISL_757667,2020-12-14,"Department of Virus and Microbiological Special Diagnostics, Statens Serum Institut, Copenhagen, Denmark","Albertsen Lab, Department of Chemistry and Bioscience, Aalborg University, Denmark",Danish Covid-19 Genome Consortium et al
Denmark/DCGC-22613/2020,EPI_ISL_757486,2020-12-14,"Department of Virus and Microbiological Special Diagnostics, Statens Serum Institut, Copenhagen, Denmark","Albertsen Lab, Department of Chemistry and Bioscience, Aalborg University, Denmark",Danish Covid-19 Genome Consortium et al
Denmark/DCGC-22651/2020,EPI_ISL_757690,2020-12-07,"Department of Virus and Microbiological Special Diagnostics, Statens Serum Institut, Copenhagen, Denmark","Albertsen Lab, Department of Chemistry and Bioscience, Aalborg University, Denmark",Danish Covid-19 Genome Consortium et al
Denmark/DCGC-22660/2020,EPI_ISL_757696,2020-12-07,"Department of Virus and Microbiological Special Diagnostics, Statens Serum Institut, Copenhagen, Denmark","Albertsen Lab, Department of Chemistry and Bioscience, Aalborg University, Denmark",Danish Covid-19 Genome Consortium et al
Denmark/DCGC-22682/2020,EPI_ISL_794453,2020-12-14,"Department of Virus and Microbiological Special Diagnostics, Statens Serum Institut, Copenhagen, Denmark","Albertsen Lab, Department of Chemistry and Bioscience, Aalborg University, Denmark",Danish Covid-19 Genome Consortium et al
Denmark/DCGC-22683/2020,EPI_ISL_794454,2020-12-14,"Department of Virus and Microbiological Special Diagnostics, Statens Serum Institut, Copenhagen, Denmark","Albertsen Lab, Department of Chemistry and Bioscience, Aalborg University, Denmark",Danish Covid-19 Genome Consortium et al
Denmark/DCGC-22687/2020,EPI_ISL_794458,2020-12-14,"Department of Virus and Microbiological Special Diagnostics, Statens Serum Institut, Copenhagen, Denmark","Albertsen Lab, Department of Chemistry and Bioscience, Aalborg University, Denmark",Danish Covid-19 Genome Consortium et al
Denmark/DCGC-22697/2020,EPI_ISL_794466,2020-12-14,"Department of Virus and Microbiological Special Diagnostics, Statens Serum Institut, Copenhagen, Denmark","Albertsen Lab, Department of Chemistry and Bioscience, Aalborg University, Denmark",Danish Covid-19 Genome Consortium et al
Denmark/DCGC-22709/2020,EPI_ISL_794471,2020-12-14,"Department of Virus and Microbiological Special Diagnostics, Statens Serum Institut, Copenhagen, Denmark","Albertsen Lab, Department of Chemistry and Bioscience, Aalborg University, Denmark",Danish Covid-19 Genome Consortium et al
Denmark/DCGC-22733/2020,EPI_ISL_794357,2020-12-14,"Department of Virus and Microbiological Special Diagnostics, Statens Serum Institut, Copenhagen, Denmark","Albertsen Lab, Department of Chemistry and Bioscience, Aalborg University, Denmark",Danish Covid-19 Genome Consortium et al
Denmark/DCGC-22743/2020,EPI_ISL_794395,2020-12-14,"Department of Virus and Microbiological Special Diagnostics, Statens Serum Institut, Copenhagen, Denmark","Albertsen Lab, Department of Chemistry and Bioscience, Aalborg University, Denmark",Danish Covid-19 Genome Consortium et al
Denmark/DCGC-22763/2020,EPI_ISL_794498,2020-12-07,"Department of Virus and Microbiological Special Diagnostics, Statens Serum Institut, Copenhagen, Denmark","Albertsen Lab, Department of Chemistry and Bioscience, Aalborg University, Denmark",Danish Covid-19 Genome Consortium et al
Denmark/DCGC-22775/2020,EPI_ISL_794504,2020-12-07,"Department of Virus and Microbiological Special Diagnostics, Statens Serum Institut, Copenhagen, Denmark","Albertsen Lab, Department of Chemistry and Bioscience, Aalborg University, Denmark",Danish Covid-19 Genome Consortium et al
Denmark/DCGC-22777/2020,EPI_ISL_794506,2020-12-07,"Department of Virus and Microbiological Special Diagnostics, Statens Serum Institut, Copenhagen, Denmark","Albertsen Lab, Department of Chemistry and Bioscience, Aalborg University, Denmark",Danish Covid-19 Genome Consortium et al
Denmark/DCGC-22803/2020,EPI_ISL_794402,2020-12-07,"Department of Virus and Microbiological Special Diagnostics, Statens Serum Institut, Copenhagen, Denmark","Albertsen Lab, Department of Chemistry and Bioscience, Aalborg University, Denmark",Danish Covid-19 Genome Consortium et al
Denmark/DCGC-22804/2020,EPI_ISL_794516,2020-12-07,"Department of Virus and Microbiological Special Diagnostics, Statens Serum Institut, Copenhagen, Denmark","Albertsen Lab, Department of Chemistry and Bioscience, Aalborg University, Denmark",Danish Covid-19 Genome Consortium et al
Denmark/DCGC-22812/2020,EPI_ISL_794346,2020-12-07,"Department of Virus and Microbiological Special Diagnostics, Statens Serum Institut, Copenhagen, Denmark","Albertsen Lab, Department of Chemistry and Bioscience, Aalborg University, Denmark",Danish Covid-19 Genome Consortium et al
Denmark/DCGC-22813/2020,EPI_ISL_794351,2020-12-07,"Department of Virus and Microbiological Special Diagnostics, Statens Serum Institut, Copenhagen, Denmark","Albertsen Lab, Department of Chemistry and Bioscience, Aalborg University, Denmark",Danish Covid-19 Genome Consortium et al
Denmark/DCGC-22817/2020,EPI_ISL_794426,2020-12-07,"Department of Virus and Microbiological Special Diagnostics, Statens Serum Institut, Copenhagen, Denmark","Albertsen Lab, Department of Chemistry and Bioscience, Aalborg University, Denmark",Danish Covid-19 Genome Consortium et al
Denmark/DCGC-22854/2020,EPI_ISL_794545,2020-12-07,"Department of Virus and Microbiological Special Diagnostics, Statens Serum Institut, Copenhagen, Denmark","Albertsen Lab, Department of Chemistry and Bioscience, Aalborg University, Denmark",Danish Covid-19 Genome Consortium et al
Denmark/DCGC-22857/2020,EPI_ISL_794334,2020-12-07,"Department of Virus and Microbiological Special Diagnostics, Statens Serum Institut, Copenhagen, Denmark","Albertsen Lab, Department of Chemistry and Bioscience, Aalborg University, Denmark",Danish Covid-19 Genome Consortium et al
Denmark/DCGC-22934/2020,EPI_ISL_793400,2020-12-28,"Department of Virus and Microbiological Special Diagnostics, Statens Serum Institut, Copenhagen, Denmark","Albertsen Lab, Department of Chemistry and Bioscience, Aalborg University, Denmark",Danish Covid-19 Genome Consortium et al
Denmark/DCGC-22936/2020,EPI_ISL_793030,2020-12-28,"Department of Virus and Microbiological Special Diagnostics, Statens Serum Institut, Copenhagen, Denmark","Albertsen Lab, Department of Chemistry and Bioscience, Aalborg University, Denmark",Danish Covid-19 Genome Consortium et al
Denmark/DCGC-22943/2020,EPI_ISL_793032,2020-12-28,"Department of Virus and Microbiological Special Diagnostics, Statens Serum Institut, Copenhagen, Denmark","Albertsen Lab, Department of Chemistry and Bioscience, Aalborg University, Denmark",Danish Covid-19 Genome Consortium et al
Denmark/DCGC-22944/2020,EPI_ISL_793426,2020-12-28,"Department of Virus and Microbiological Special Diagnostics, Statens Serum Institut, Copenhagen, Denmark","Albertsen Lab, Department of Chemistry and Bioscience, Aalborg University, Denmark",Danish Covid-19 Genome Consortium et al
Denmark/DCGC-22953/2020,EPI_ISL_793145,2020-12-28,"Department of Virus and Microbiological Special Diagnostics, Statens Serum Institut, Copenhagen, Denmark","Albertsen Lab, Department of Chemistry and Bioscience, Aalborg University, Denmark",Danish Covid-19 Genome Consortium et al
Denmark/DCGC-22957/2020,EPI_ISL_793406,2020-12-28,"Department of Virus and Microbiological Special Diagnostics, Statens Serum Institut, Copenhagen, Denmark","Albertsen Lab, Department of Chemistry and Bioscience, Aalborg University, Denmark",Danish Covid-19 Genome Consortium et al
Denmark/DCGC-22961/2020,EPI_ISL_793437,2020-12-28,"Department of Virus and Microbiological Special Diagnostics, Statens Serum Institut, Copenhagen, Denmark","Albertsen Lab, Department of Chemistry and Bioscience, Aalborg University, Denmark",Danish Covid-19 Genome Consortium et al
Denmark/DCGC-22968/2020,EPI_ISL_793441,2020-12-28,"Department of Virus and Microbiological Special Diagnostics, Statens Serum Institut, Copenhagen, Denmark","Albertsen Lab, Department of Chemistry and Bioscience, Aalborg University, Denmark",Danish Covid-19 Genome Consortium et al
Denmark/DCGC-23003/2020,EPI_ISL_793465,2020-12-28,"Department of Virus and Microbiological Special Diagnostics, Statens Serum Institut, Copenhagen, Denmark","Albertsen Lab, Department of Chemistry and Bioscience, Aalborg University, Denmark",Danish Covid-19 Genome Consortium et al
Denmark/DCGC-23022/2020,EPI_ISL_793478,2020-12-28,"Department of Virus and Microbiological Special Diagnostics, Statens Serum Institut, Copenhagen, Denmark","Albertsen Lab, Department of Chemistry and Bioscience, Aalborg University, Denmark",Danish Covid-19 Genome Consortium et al
Denmark/DCGC-23024/2020,EPI_ISL_793208,2020-12-28,"Department of Virus and Microbiological Special Diagnostics, Statens Serum Institut, Copenhagen, Denmark","Albertsen Lab, Department of Chemistry and Bioscience, Aalborg University, Denmark",Danish Covid-19 Genome Consortium et al
Denmark/DCGC-23050/2020,EPI_ISL_793496,2020-12-28,"Department of Virus and Microbiological Special Diagnostics, Statens Serum Institut, Copenhagen, Denmark","Albertsen Lab, Department of Chemistry and Bioscience, Aalborg University, Denmark",Danish Covid-19 Genome Consortium et al
Denmark/DCGC-23063/2020,EPI_ISL_793508,2020-12-28,"Department of Virus and Microbiological Special Diagnostics, Statens Serum Institut, Copenhagen, Denmark","Albertsen Lab, Department of Chemistry and Bioscience, Aalborg University, Denmark",Danish Covid-19 Genome Consortium et al
Denmark/DCGC-23064/2020,EPI_ISL_793164,2020-12-28,"Department of Virus and Microbiological Special Diagnostics, Statens Serum Institut, Copenhagen, Denmark","Albertsen Lab, Department of Chemistry and Bioscience, Aalborg University, Denmark",Danish Covid-19 Genome Consortium et al
Denmark/DCGC-23066/2020,EPI_ISL_793509,2020-12-28,"Department of Virus and Microbiological Special Diagnostics, Statens Serum Institut, Copenhagen, Denmark","Albertsen Lab, Department of Chemistry and Bioscience, Aalborg University, Denmark",Danish Covid-19 Genome Consortium et al
Denmark/DCGC-23073/2020,EPI_ISL_793516,2020-12-28,"Department of Virus and Microbiological Special Diagnostics, Statens Serum Institut, Copenhagen, Denmark","Albertsen Lab, Department of Chemistry and Bioscience, Aalborg University, Denmark",Danish Covid-19 Genome Consortium et al
Denmark/DCGC-23084/2020,EPI_ISL_793522,2020-12-28,"Department of Virus and Microbiological Special Diagnostics, Statens Serum Institut, Copenhagen, Denmark","Albertsen Lab, Department of Chemistry and Bioscience, Aalborg University, Denmark",Danish Covid-19 Genome Consortium et al
Denmark/DCGC-23089/2020,EPI_ISL_793326,2020-12-28,"Department of Virus and Microbiological Special Diagnostics, Statens Serum Institut, Copenhagen, Denmark","Albertsen Lab, Department of Chemistry and Bioscience, Aalborg University, Denmark",Danish Covid-19 Genome Consortium et al
Denmark/DCGC-23104/2020,EPI_ISL_793212,2020-12-28,"Department of Virus and Microbiological Special Diagnostics, Statens Serum Institut, Copenhagen, Denmark","Albertsen Lab, Department of Chemistry and Bioscience, Aalborg University, Denmark",Danish Covid-19 Genome Consortium et al
Denmark/DCGC-23109/2020,EPI_ISL_793538,2020-12-28,"Department of Virus and Microbiological Special Diagnostics, Statens Serum Institut, Copenhagen, Denmark","Albertsen Lab, Department of Chemistry and Bioscience, Aalborg University, Denmark",Danish Covid-19 Genome Consortium et al
Denmark/DCGC-23111/2020,EPI_ISL_793540,2020-12-28,"Department of Virus and Microbiological Special Diagnostics, Statens Serum Institut, Copenhagen, Denmark","Albertsen Lab, Department of Chemistry and Bioscience, Aalborg University, Denmark",Danish Covid-19 Genome Consortium et al
Denmark/DCGC-23121/2020,EPI_ISL_793548,2020-12-28,"Department of Virus and Microbiological Special Diagnostics, Statens Serum Institut, Copenhagen, Denmark","Albertsen Lab, Department of Chemistry and Bioscience, Aalborg University, Denmark",Danish Covid-19 Genome Consortium et al
Denmark/DCGC-23159/2020,EPI_ISL_793574,2020-12-28,"Department of Virus and Microbiological Special Diagnostics, Statens Serum Institut, Copenhagen, Denmark","Albertsen Lab, Department of Chemistry and Bioscience, Aalborg University, Denmark",Danish Covid-19 Genome Consortium et al
Denmark/DCGC-23169/2020,EPI_ISL_793189,2020-12-28,"Department of Virus and Microbiological Special Diagnostics, Statens Serum Institut, Copenhagen, Denmark","Albertsen Lab, Department of Chemistry and Bioscience, Aalborg University, Denmark",Danish Covid-19 Genome Consortium et al
Denmark/DCGC-23174/2020,EPI_ISL_793214,2020-12-28,"Department of Virus and Microbiological Special Diagnostics, Statens Serum Institut, Copenhagen, Denmark","Albertsen Lab, Department of Chemistry and Bioscience, Aalborg University, Denmark",Danish Covid-19 Genome Consortium et al
Denmark/DCGC-23177/2020,EPI_ISL_793588,2020-12-28,"Department of Virus and Microbiological Special Diagnostics, Statens Serum Institut, Copenhagen, Denmark","Albertsen Lab, Department of Chemistry and Bioscience, Aalborg University, Denmark",Danish Covid-19 Genome Consortium et al
Denmark/DCGC-23178/2020,EPI_ISL_793589,2020-12-28,"Department of Virus and Microbiological Special Diagnostics, Statens Serum Institut, Copenhagen, Denmark","Albertsen Lab, Department of Chemistry and Bioscience, Aalborg University, Denmark",Danish Covid-19 Genome Consortium et al
Denmark/DCGC-23183/2020,EPI_ISL_793594,2020-12-28,"Department of Virus and Microbiological Special Diagnostics, Statens Serum Institut, Copenhagen, Denmark","Albertsen Lab, Department of Chemistry and Bioscience, Aalborg University, Denmark",Danish Covid-19 Genome Consortium et al
Denmark/DCGC-23217/2020,EPI_ISL_793622,2020-12-28,"Department of Virus and Microbiological Special Diagnostics, Statens Serum Institut, Copenhagen, Denmark","Albertsen Lab, Department of Chemistry and Bioscience, Aalborg University, Denmark",Danish Covid-19 Genome Consortium et al
Denmark/DCGC-23239/2020,EPI_ISL_793638,2020-12-28,"Department of Virus and Microbiological Special Diagnostics, Statens Serum Institut, Copenhagen, Denmark","Albertsen Lab, Department of Chemistry and Bioscience, Aalborg University, Denmark",Danish Covid-19 Genome Consortium et al
Denmark/DCGC-23240/2020,EPI_ISL_793639,2020-12-28,"Department of Virus and Microbiological Special Diagnostics, Statens Serum Institut, Copenhagen, Denmark","Albertsen Lab, Department of Chemistry and Bioscience, Aalborg University, Denmark",Danish Covid-19 Genome Consortium et al
Denmark/DCGC-23255/2020,EPI_ISL_793651,2020-12-21,"Department of Virus and Microbiological Special Diagnostics, Statens Serum Institut, Copenhagen, Denmark","Albertsen Lab, Department of Chemistry and Bioscience, Aalborg University, Denmark",Danish Covid-19 Genome Consortium et al
Denmark/DCGC-23256/2020,EPI_ISL_793652,2020-12-21,"Department of Virus and Microbiological Special Diagnostics, Statens Serum Institut, Copenhagen, Denmark","Albertsen Lab, Department of Chemistry and Bioscience, Aalborg University, Denmark",Danish Covid-19 Genome Consortium et al
Denmark/DCGC-23269/2020,EPI_ISL_793660,2020-12-21,"Department of Virus and Microbiological Special Diagnostics, Statens Serum Institut, Copenhagen, Denmark","Albertsen Lab, Department of Chemistry and Bioscience, Aalborg University, Denmark",Danish Covid-19 Genome Consortium et al
Denmark/DCGC-23273/2020,EPI_ISL_793663,2020-12-21,"Department of Virus and Microbiological Special Diagnostics, Statens Serum Institut, Copenhagen, Denmark","Albertsen Lab, Department of Chemistry and Bioscience, Aalborg University, Denmark",Danish Covid-19 Genome Consortium et al
Denmark/DCGC-23287/2020,EPI_ISL_793671,2020-12-21,"Department of Virus and Microbiological Special Diagnostics, Statens Serum Institut, Copenhagen, Denmark","Albertsen Lab, Department of Chemistry and Bioscience, Aalborg University, Denmark",Danish Covid-19 Genome Consortium et al
Denmark/DCGC-23302/2020,EPI_ISL_793683,2020-12-21,"Department of Virus and Microbiological Special Diagnostics, Statens Serum Institut, Copenhagen, Denmark","Albertsen Lab, Department of Chemistry and Bioscience, Aalborg University, Denmark",Danish Covid-19 Genome Consortium et al
Denmark/DCGC-23338/2020,EPI_ISL_793697,2020-12-21,"Department of Virus and Microbiological Special Diagnostics, Statens Serum Institut, Copenhagen, Denmark","Albertsen Lab, Department of Chemistry and Bioscience, Aalborg University, Denmark",Danish Covid-19 Genome Consortium et al
Denmark/DCGC-23348/2020,EPI_ISL_793704,2020-12-21,"Department of Virus and Microbiological Special Diagnostics, Statens Serum Institut, Copenhagen, Denmark","Albertsen Lab, Department of Chemistry and Bioscience, Aalborg University, Denmark",Danish Covid-19 Genome Consortium et al
Denmark/DCGC-23366/2020,EPI_ISL_793714,2020-12-21,"Department of Virus and Microbiological Special Diagnostics, Statens Serum Institut, Copenhagen, Denmark","Albertsen Lab, Department of Chemistry and Bioscience, Aalborg University, Denmark",Danish Covid-19 Genome Consortium et al
Denmark/DCGC-23374/2020,EPI_ISL_793223,2020-12-21,"Department of Virus and Microbiological Special Diagnostics, Statens Serum Institut, Copenhagen, Denmark","Albertsen Lab, Department of Chemistry and Bioscience, Aalborg University, Denmark",Danish Covid-19 Genome Consortium et al
Denmark/DCGC-23377/2020,EPI_ISL_793718,2020-12-21,"Department of Virus and Microbiological Special Diagnostics, Statens Serum Institut, Copenhagen, Denmark","Albertsen Lab, Department of Chemistry and Bioscience, Aalborg University, Denmark",Danish Covid-19 Genome Consortium et al
Denmark/DCGC-23393/2020,EPI_ISL_793726,2020-12-21,"Department of Virus and Microbiological Special Diagnostics, Statens Serum Institut, Copenhagen, Denmark","Albertsen Lab, Department of Chemistry and Bioscience, Aalborg University, Denmark",Danish Covid-19 Genome Consortium et al
Denmark/DCGC-23409/2020,EPI_ISL_793738,2020-12-21,"Department of Virus and Microbiological Special Diagnostics, Statens Serum Institut, Copenhagen, Denmark","Albertsen Lab, Department of Chemistry and Bioscience, Aalborg University, Denmark",Danish Covid-19 Genome Consortium et al
Denmark/DCGC-23440/2020,EPI_ISL_793756,2020-12-21,"Department of Virus and Microbiological Special Diagnostics, Statens Serum Institut, Copenhagen, Denmark","Albertsen Lab, Department of Chemistry and Bioscience, Aalborg University, Denmark",Danish Covid-19 Genome Consortium et al
Denmark/DCGC-23489/2020,EPI_ISL_793787,2020-12-21,"Department of Virus and Microbiological Special Diagnostics, Statens Serum Institut, Copenhagen, Denmark","Albertsen Lab, Department of Chemistry and Bioscience, Aalborg University, Denmark",Danish Covid-19 Genome Consortium et al
Denmark/DCGC-23508/2020,EPI_ISL_793343,2020-12-21,"Department of Virus and Microbiological Special Diagnostics, Statens Serum Institut, Copenhagen, Denmark","Albertsen Lab, Department of Chemistry and Bioscience, Aalborg University, Denmark",Danish Covid-19 Genome Consortium et al
Denmark/DCGC-23528/2020,EPI_ISL_793232,2020-12-21,"Department of Virus and Microbiological Special Diagnostics, Statens Serum Institut, Copenhagen, Denmark","Albertsen Lab, Department of Chemistry and Bioscience, Aalborg University, Denmark",Danish Covid-19 Genome Consortium et al
Denmark/DCGC-23534/2020,EPI_ISL_793234,2020-12-21,"Department of Virus and Microbiological Special Diagnostics, Statens Serum Institut, Copenhagen, Denmark","Albertsen Lab, Department of Chemistry and Bioscience, Aalborg University, Denmark",Danish Covid-19 Genome Consortium et al
Denmark/DCGC-23544/2020,EPI_ISL_793817,2020-12-21,"Department of Virus and Microbiological Special Diagnostics, Statens Serum Institut, Copenhagen, Denmark","Albertsen Lab, Department of Chemistry and Bioscience, Aalborg University, Denmark",Danish Covid-19 Genome Consortium et al
Denmark/DCGC-23570/2020,EPI_ISL_793285,2020-12-21,"Department of Virus and Microbiological Special Diagnostics, Statens Serum Institut, Copenhagen, Denmark","Albertsen Lab, Department of Chemistry and Bioscience, Aalborg University, Denmark",Danish Covid-19 Genome Consortium et al
Denmark/DCGC-23572/2020,EPI_ISL_793404,2020-12-21,"Department of Virus and Microbiological Special Diagnostics, Statens Serum Institut, Copenhagen, Denmark","Albertsen Lab, Department of Chemistry and Bioscience, Aalborg University, Denmark",Danish Covid-19 Genome Consortium et al
Denmark/DCGC-23576/2020,EPI_ISL_793832,2020-12-21,"Department of Virus and Microbiological Special Diagnostics, Statens Serum Institut, Copenhagen, Denmark","Albertsen Lab, Department of Chemistry and Bioscience, Aalborg University, Denmark",Danish Covid-19 Genome Consortium et al
Denmark/DCGC-23605/2020,EPI_ISL_793847,2020-12-21,"Department of Virus and Microbiological Special Diagnostics, Statens Serum Institut, Copenhagen, Denmark","Albertsen Lab, Department of Chemistry and Bioscience, Aalborg University, Denmark",Danish Covid-19 Genome Consortium et al
Denmark/DCGC-23625/2020,EPI_ISL_793088,2020-12-21,"Department of Virus and Microbiological Special Diagnostics, Statens Serum Institut, Copenhagen, Denmark","Albertsen Lab, Department of Chemistry and Bioscience, Aalborg University, Denmark",Danish Covid-19 Genome Consortium et al
Denmark/DCGC-23633/2020,EPI_ISL_793864,2020-12-21,"Department of Virus and Microbiological Special Diagnostics, Statens Serum Institut, Copenhagen, Denmark","Albertsen Lab, Department of Chemistry and Bioscience, Aalborg University, Denmark",Danish Covid-19 Genome Consortium et al
Denmark/DCGC-23650/2020,EPI_ISL_793874,2020-12-21,"Department of Virus and Microbiological Special Diagnostics, Statens Serum Institut, Copenhagen, Denmark","Albertsen Lab, Department of Chemistry and Bioscience, Aalborg University, Denmark",Danish Covid-19 Genome Consortium et al
Denmark/DCGC-23663/2020,EPI_ISL_793879,2020-12-21,"Department of Virus and Microbiological Special Diagnostics, Statens Serum Institut, Copenhagen, Denmark","Albertsen Lab, Department of Chemistry and Bioscience, Aalborg University, Denmark",Danish Covid-19 Genome Consortium et al
Denmark/DCGC-23683/2020,EPI_ISL_793886,2020-12-21,"Department of Virus and Microbiological Special Diagnostics, Statens Serum Institut, Copenhagen, Denmark","Albertsen Lab, Department of Chemistry and Bioscience, Aalborg University, Denmark",Danish Covid-19 Genome Consortium et al
Denmark/DCGC-23688/2020,EPI_ISL_793354,2020-12-21,"Department of Virus and Microbiological Special Diagnostics, Statens Serum Institut, Copenhagen, Denmark","Albertsen Lab, Department of Chemistry and Bioscience, Aalborg University, Denmark",Danish Covid-19 Genome Consortium et al
Denmark/DCGC-23736/2020,EPI_ISL_793908,2020-12-21,"Department of Virus and Microbiological Special Diagnostics, Statens Serum Institut, Copenhagen, Denmark","Albertsen Lab, Department of Chemistry and Bioscience, Aalborg University, Denmark",Danish Covid-19 Genome Consortium et al
Denmark/DCGC-23748/2020,EPI_ISL_793911,2020-12-21,"Department of Virus and Microbiological Special Diagnostics, Statens Serum Institut, Copenhagen, Denmark","Albertsen Lab, Department of Chemistry and Bioscience, Aalborg University, Denmark",Danish Covid-19 Genome Consortium et al
Denmark/DCGC-23766/2020,EPI_ISL_793365,2020-12-21,"Department of Virus and Microbiological Special Diagnostics, Statens Serum Institut, Copenhagen, Denmark","Albertsen Lab, Department of Chemistry and Bioscience, Aalborg University, Denmark",Danish Covid-19 Genome Consortium et al
Denmark/DCGC-23783/2020,EPI_ISL_793928,2020-12-21,"Department of Virus and Microbiological Special Diagnostics, Statens Serum Institut, Copenhagen, Denmark","Albertsen Lab, Department of Chemistry and Bioscience, Aalborg University, Denmark",Danish Covid-19 Genome Consortium et al
Denmark/DCGC-23786/2020,EPI_ISL_793931,2020-12-21,"Department of Virus and Microbiological Special Diagnostics, Statens Serum Institut, Copenhagen, Denmark","Albertsen Lab, Department of Chemistry and Bioscience, Aalborg University, Denmark",Danish Covid-19 Genome Consortium et al
Denmark/DCGC-23800/2020,EPI_ISL_793379,2020-12-21,"Department of Virus and Microbiological Special Diagnostics, Statens Serum Institut, Copenhagen, Denmark","Albertsen Lab, Department of Chemistry and Bioscience, Aalborg University, Denmark",Danish Covid-19 Genome Consortium et al
Denmark/DCGC-23825/2020,EPI_ISL_793953,2020-12-21,"Department of Virus and Microbiological Special Diagnostics, Statens Serum Institut, Copenhagen, Denmark","Albertsen Lab, Department of Chemistry and Bioscience, Aalborg University, Denmark",Danish Covid-19 Genome Consortium et al
Denmark/DCGC-23836/2020,EPI_ISL_793958,2020-12-21,"Department of Virus and Microbiological Special Diagnostics, Statens Serum Institut, Copenhagen, Denmark","Albertsen Lab, Department of Chemistry and Bioscience, Aalborg University, Denmark",Danish Covid-19 Genome Consortium et al
Denmark/DCGC-23887/2020,EPI_ISL_793386,2020-12-21,"Department of Virus and Microbiological Special Diagnostics, Statens Serum Institut, Copenhagen, Denmark","Albertsen Lab, Department of Chemistry and Bioscience, Aalborg University, Denmark",Danish Covid-19 Genome Consortium et al
Denmark/DCGC-23891/2020,EPI_ISL_793278,2020-12-14,"Department of Virus and Microbiological Special Diagnostics, Statens Serum Institut, Copenhagen, Denmark","Albertsen Lab, Department of Chemistry and Bioscience, Aalborg University, Denmark",Danish Covid-19 Genome Consortium et al
Denmark/DCGC-23904/2020,EPI_ISL_793998,2020-12-14,"Department of Virus and Microbiological Special Diagnostics, Statens Serum Institut, Copenhagen, Denmark","Albertsen Lab, Department of Chemistry and Bioscience, Aalborg University, Denmark",Danish Covid-19 Genome Consortium et al
Denmark/DCGC-23907/2020,EPI_ISL_793157,2020-12-14,"Department of Virus and Microbiological Special Diagnostics, Statens Serum Institut, Copenhagen, Denmark","Albertsen Lab, Department of Chemistry and Bioscience, Aalborg University, Denmark",Danish Covid-19 Genome Consortium et al
Denmark/DCGC-23913/2020,EPI_ISL_794005,2020-12-14,"Department of Virus and Microbiological Special Diagnostics, Statens Serum Institut, Copenhagen, Denmark","Albertsen Lab, Department of Chemistry and Bioscience, Aalborg University, Denmark",Danish Covid-19 Genome Consortium et al
Denmark/DCGC-23918/2020,EPI_ISL_793162,2020-12-14,"Department of Virus and Microbiological Special Diagnostics, Statens Serum Institut, Copenhagen, Denmark","Albertsen Lab, Department of Chemistry and Bioscience, Aalborg University, Denmark",Danish Covid-19 Genome Consortium et al
Denmark/DCGC-23919/2020,EPI_ISL_793292,2020-12-14,"Department of Virus and Microbiological Special Diagnostics, Statens Serum Institut, Copenhagen, Denmark","Albertsen Lab, Department of Chemistry and Bioscience, Aalborg University, Denmark",Danish Covid-19 Genome Consortium et al
Denmark/DCGC-23958/2020,EPI_ISL_792860,2020-12-14,"Department of Virus and Microbiological Special Diagnostics, Statens Serum Institut, Copenhagen, Denmark","Albertsen Lab, Department of Chemistry and Bioscience, Aalborg University, Denmark",Danish Covid-19 Genome Consortium et al
Denmark/DCGC-23966/2020,EPI_ISL_792862,2020-12-14,"Department of Virus and Microbiological Special Diagnostics, Statens Serum Institut, Copenhagen, Denmark","Albertsen Lab, Department of Chemistry and Bioscience, Aalborg University, Denmark",Danish Covid-19 Genome Consortium et al
Denmark/DCGC-23967/2020,EPI_ISL_792863,2020-12-14,"Department of Virus and Microbiological Special Diagnostics, Statens Serum Institut, Copenhagen, Denmark","Albertsen Lab, Department of Chemistry and Bioscience, Aalborg University, Denmark",Danish Covid-19 Genome Consortium et al
Denmark/DCGC-23990/2020,EPI_ISL_792874,2020-12-14,"Department of Virus and Microbiological Special Diagnostics, Statens Serum Institut, Copenhagen, Denmark","Albertsen Lab, Department of Chemistry and Bioscience, Aalborg University, Denmark",Danish Covid-19 Genome Consortium et al
Denmark/DCGC-23997/2020,EPI_ISL_792768,2020-12-14,"Department of Virus and Microbiological Special Diagnostics, Statens Serum Institut, Copenhagen, Denmark","Albertsen Lab, Department of Chemistry and Bioscience, Aalborg University, Denmark",Danish Covid-19 Genome Consortium et al
Denmark/DCGC-24007/2020,EPI_ISL_792808,2020-12-14,"Department of Virus and Microbiological Special Diagnostics, Statens Serum Institut, Copenhagen, Denmark","Albertsen Lab, Department of Chemistry and Bioscience, Aalborg University, Denmark",Danish Covid-19 Genome Consortium et al
Denmark/DCGC-24012/2020,EPI_ISL_792809,2020-12-14,"Department of Virus and Microbiological Special Diagnostics, Statens Serum Institut, Copenhagen, Denmark","Albertsen Lab, Department of Chemistry and Bioscience, Aalborg University, Denmark",Danish Covid-19 Genome Consortium et al
Denmark/DCGC-24023/2020,EPI_ISL_792895,2020-12-14,"Department of Virus and Microbiological Special Diagnostics, Statens Serum Institut, Copenhagen, Denmark","Albertsen Lab, Department of Chemistry and Bioscience, Aalborg University, Denmark",Danish Covid-19 Genome Consortium et al
Denmark/DCGC-24036/2020,EPI_ISL_792797,2020-12-14,"Department of Virus and Microbiological Special Diagnostics, Statens Serum Institut, Copenhagen, Denmark","Albertsen Lab, Department of Chemistry and Bioscience, Aalborg University, Denmark",Danish Covid-19 Genome Consortium et al
Denmark/DCGC-24048/2020,EPI_ISL_792912,2020-12-14,"Department of Virus and Microbiological Special Diagnostics, Statens Serum Institut, Copenhagen, Denmark","Albertsen Lab, Department of Chemistry and Bioscience, Aalborg University, Denmark",Danish Covid-19 Genome Consortium et al
Denmark/DCGC-24051/2020,EPI_ISL_792815,2020-12-14,"Department of Virus and Microbiological Special Diagnostics, Statens Serum Institut, Copenhagen, Denmark","Albertsen Lab, Department of Chemistry and Bioscience, Aalborg University, Denmark",Danish Covid-19 Genome Consortium et al
Denmark/DCGC-24064/2020,EPI_ISL_792772,2020-12-14,"Department of Virus and Microbiological Special Diagnostics, Statens Serum Institut, Copenhagen, Denmark","Albertsen Lab, Department of Chemistry and Bioscience, Aalborg University, Denmark",Danish Covid-19 Genome Consortium et al
Denmark/DCGC-24088/2020,EPI_ISL_792931,2020-12-14,"Department of Virus and Microbiological Special Diagnostics, Statens Serum Institut, Copenhagen, Denmark","Albertsen Lab, Department of Chemistry and Bioscience, Aalborg University, Denmark",Danish Covid-19 Genome Consortium et al
Denmark/DCGC-24100/2020,EPI_ISL_792775,2020-12-14,"Department of Virus and Microbiological Special Diagnostics, Statens Serum Institut, Copenhagen, Denmark","Albertsen Lab, Department of Chemistry and Bioscience, Aalborg University, Denmark",Danish Covid-19 Genome Consortium et al
Denmark/DCGC-24106/2020,EPI_ISL_792940,2020-12-14,"Department of Virus and Microbiological Special Diagnostics, Statens Serum Institut, Copenhagen, Denmark","Albertsen Lab, Department of Chemistry and Bioscience, Aalborg University, Denmark",Danish Covid-19 Genome Consortium et al
Denmark/DCGC-24119/2020,EPI_ISL_792947,2020-12-14,"Department of Virus and Microbiological Special Diagnostics, Statens Serum Institut, Copenhagen, Denmark","Albertsen Lab, Department of Chemistry and Bioscience, Aalborg University, Denmark",Danish Covid-19 Genome Consortium et al
Denmark/DCGC-24143/2020,EPI_ISL_792961,2020-12-14,"Department of Virus and Microbiological Special Diagnostics, Statens Serum Institut, Copenhagen, Denmark","Albertsen Lab, Department of Chemistry and Bioscience, Aalborg University, Denmark",Danish Covid-19 Genome Consortium et al
Denmark/DCGC-24170/2020,EPI_ISL_792824,2020-12-14,"Department of Virus and Microbiological Special Diagnostics, Statens Serum Institut, Copenhagen, Denmark","Albertsen Lab, Department of Chemistry and Bioscience, Aalborg University, Denmark",Danish Covid-19 Genome Consortium et al
Denmark/DCGC-24182/2020,EPI_ISL_792981,2020-12-07,"Department of Virus and Microbiological Special Diagnostics, Statens Serum Institut, Copenhagen, Denmark","Albertsen Lab, Department of Chemistry and Bioscience, Aalborg University, Denmark",Danish Covid-19 Genome Consortium et al
Denmark/DCGC-24196/2020,EPI_ISL_792743,2020-12-07,"Department of Virus and Microbiological Special Diagnostics, Statens Serum Institut, Copenhagen, Denmark","Albertsen Lab, Department of Chemistry and Bioscience, Aalborg University, Denmark",Danish Covid-19 Genome Consortium et al
Denmark/DCGC-24201/2020,EPI_ISL_792832,2020-12-07,"Department of Virus and Microbiological Special Diagnostics, Statens Serum Institut, Copenhagen, Denmark","Albertsen Lab, Department of Chemistry and Bioscience, Aalborg University, Denmark",Danish Covid-19 Genome Consortium et al
Denmark/DCGC-24203/2020,EPI_ISL_792990,2020-12-07,"Department of Virus and Microbiological Special Diagnostics, Statens Serum Institut, Copenhagen, Denmark","Albertsen Lab, Department of Chemistry and Bioscience, Aalborg University, Denmark",Danish Covid-19 Genome Consortium et al
Denmark/DCGC-24213/2020,EPI_ISL_792998,2020-12-07,"Department of Virus and Microbiological Special Diagnostics, Statens Serum Institut, Copenhagen, Denmark","Albertsen Lab, Department of Chemistry and Bioscience, Aalborg University, Denmark",Danish Covid-19 Genome Consortium et al
Denmark/DCGC-24217/2020,EPI_ISL_793002,2020-12-07,"Department of Virus and Microbiological Special Diagnostics, Statens Serum Institut, Copenhagen, Denmark","Albertsen Lab, Department of Chemistry and Bioscience, Aalborg University, Denmark",Danish Covid-19 Genome Consortium et al
Denmark/DCGC-24222/2020,EPI_ISL_793004,2020-12-07,"Department of Virus and Microbiological Special Diagnostics, Statens Serum Institut, Copenhagen, Denmark","Albertsen Lab, Department of Chemistry and Bioscience, Aalborg University, Denmark",Danish Covid-19 Genome Consortium et al
Denmark/DCGC-24225/2020,EPI_ISL_792784,2020-12-07,"Department of Virus and Microbiological Special Diagnostics, Statens Serum Institut, Copenhagen, Denmark","Albertsen Lab, Department of Chemistry and Bioscience, Aalborg University, Denmark",Danish Covid-19 Genome Consortium et al
Denmark/DCGC-24242/2020,EPI_ISL_795429,2020-12-28,"Department of Virus and Microbiological Special Diagnostics, Statens Serum Institut, Copenhagen, Denmark","Albertsen Lab, Department of Chemistry and Bioscience, Aalborg University, Denmark",Danish Covid-19 Genome Consortium et al
Denmark/DCGC-24248/2020,EPI_ISL_795434,2020-12-28,"Department of Virus and Microbiological Special Diagnostics, Statens Serum Institut, Copenhagen, Denmark","Albertsen Lab, Department of Chemistry and Bioscience, Aalborg University, Denmark",Danish Covid-19 Genome Consortium et al
Denmark/DCGC-24264/2020,EPI_ISL_795443,2020-12-28,"Department of Virus and Microbiological Special Diagnostics, Statens Serum Institut, Copenhagen, Denmark","Albertsen Lab, Department of Chemistry and Bioscience, Aalborg University, Denmark",Danish Covid-19 Genome Consortium et al
Denmark/DCGC-24265/2020,EPI_ISL_795444,2020-12-28,"Department of Virus and Microbiological Special Diagnostics, Statens Serum Institut, Copenhagen, Denmark","Albertsen Lab, Department of Chemistry and Bioscience, Aalborg University, Denmark",Danish Covid-19 Genome Consortium et al
Denmark/DCGC-24272/2020,EPI_ISL_795449,2020-12-28,"Department of Virus and Microbiological Special Diagnostics, Statens Serum Institut, Copenhagen, Denmark","Albertsen Lab, Department of Chemistry and Bioscience, Aalborg University, Denmark",Danish Covid-19 Genome Consortium et al
Denmark/DCGC-24281/2020,EPI_ISL_795454,2020-12-28,"Department of Virus and Microbiological Special Diagnostics, Statens Serum Institut, Copenhagen, Denmark","Albertsen Lab, Department of Chemistry and Bioscience, Aalborg University, Denmark",Danish Covid-19 Genome Consortium et al
Denmark/DCGC-24282/2020,EPI_ISL_795385,2020-12-28,"Department of Virus and Microbiological Special Diagnostics, Statens Serum Institut, Copenhagen, Denmark","Albertsen Lab, Department of Chemistry and Bioscience, Aalborg University, Denmark",Danish Covid-19 Genome Consortium et al
Denmark/DCGC-24307/2020,EPI_ISL_795290,2020-12-28,"Department of Virus and Microbiological Special Diagnostics, Statens Serum Institut, Copenhagen, Denmark","Albertsen Lab, Department of Chemistry and Bioscience, Aalborg University, Denmark",Danish Covid-19 Genome Consortium et al
Denmark/DCGC-24328/2020,EPI_ISL_795292,2020-12-28,"Department of Virus and Microbiological Special Diagnostics, Statens Serum Institut, Copenhagen, Denmark","Albertsen Lab, Department of Chemistry and Bioscience, Aalborg University, Denmark",Danish Covid-19 Genome Consortium et al
Denmark/DCGC-24336/2020,EPI_ISL_795211,2020-12-28,"Department of Virus and Microbiological Special Diagnostics, Statens Serum Institut, Copenhagen, Denmark","Albertsen Lab, Department of Chemistry and Bioscience, Aalborg University, Denmark",Danish Covid-19 Genome Consortium et al
Denmark/DCGC-24356/2020,EPI_ISL_795492,2020-12-28,"Department of Virus and Microbiological Special Diagnostics, Statens Serum Institut, Copenhagen, Denmark","Albertsen Lab, Department of Chemistry and Bioscience, Aalborg University, Denmark",Danish Covid-19 Genome Consortium et al
Denmark/DCGC-24362/2020,EPI_ISL_795497,2020-12-28,"Department of Virus and Microbiological Special Diagnostics, Statens Serum Institut, Copenhagen, Denmark","Albertsen Lab, Department of Chemistry and Bioscience, Aalborg University, Denmark",Danish Covid-19 Genome Consortium et al
Denmark/DCGC-24373/2020,EPI_ISL_795298,2020-12-28,"Department of Virus and Microbiological Special Diagnostics, Statens Serum Institut, Copenhagen, Denmark","Albertsen Lab, Department of Chemistry and Bioscience, Aalborg University, Denmark",Danish Covid-19 Genome Consortium et al
Denmark/DCGC-24381/2020,EPI_ISL_795380,2020-12-28,"Department of Virus and Microbiological Special Diagnostics, Statens Serum Institut, Copenhagen, Denmark","Albertsen Lab, Department of Chemistry and Bioscience, Aalborg University, Denmark",Danish Covid-19 Genome Consortium et al
Denmark/DCGC-24395/2020,EPI_ISL_795514,2020-12-28,"Department of Virus and Microbiological Special Diagnostics, Statens Serum Institut, Copenhagen, Denmark","Albertsen Lab, Department of Chemistry and Bioscience, Aalborg University, Denmark",Danish Covid-19 Genome Consortium et al
Denmark/DCGC-24397/2020,EPI_ISL_795516,2020-12-28,"Department of Virus and Microbiological Special Diagnostics, Statens Serum Institut, Copenhagen, Denmark","Albertsen Lab, Department of Chemistry and Bioscience, Aalborg University, Denmark",Danish Covid-19 Genome Consortium et al
Denmark/DCGC-24407/2020,EPI_ISL_795302,2020-12-28,"Department of Virus and Microbiological Special Diagnostics, Statens Serum Institut, Copenhagen, Denmark","Albertsen Lab, Department of Chemistry and Bioscience, Aalborg University, Denmark",Danish Covid-19 Genome Consortium et al
Denmark/DCGC-24408/2020,EPI_ISL_795522,2020-12-28,"Department of Virus and Microbiological Special Diagnostics, Statens Serum Institut, Copenhagen, Denmark","Albertsen Lab, Department of Chemistry and Bioscience, Aalborg University, Denmark",Danish Covid-19 Genome Consortium et al
Denmark/DCGC-24419/2020,EPI_ISL_795532,2020-12-28,"Department of Virus and Microbiological Special Diagnostics, Statens Serum Institut, Copenhagen, Denmark","Albertsen Lab, Department of Chemistry and Bioscience, Aalborg University, Denmark",Danish Covid-19 Genome Consortium et al
Denmark/DCGC-24434/2020,EPI_ISL_795541,2020-12-28,"Department of Virus and Microbiological Special Diagnostics, Statens Serum Institut, Copenhagen, Denmark","Albertsen Lab, Department of Chemistry and Bioscience, Aalborg University, Denmark",Danish Covid-19 Genome Consortium et al
Denmark/DCGC-24457/2020,EPI_ISL_795556,2020-12-28,"Department of Virus and Microbiological Special Diagnostics, Statens Serum Institut, Copenhagen, Denmark","Albertsen Lab, Department of Chemistry and Bioscience, Aalborg University, Denmark",Danish Covid-19 Genome Consortium et al
Denmark/DCGC-24463/2020,EPI_ISL_795561,2020-12-28,"Department of Virus and Microbiological Special Diagnostics, Statens Serum Institut, Copenhagen, Denmark","Albertsen Lab, Department of Chemistry and Bioscience, Aalborg University, Denmark",Danish Covid-19 Genome Consortium et al
Denmark/DCGC-24467/2020,EPI_ISL_795563,2020-12-28,"Department of Virus and Microbiological Special Diagnostics, Statens Serum Institut, Copenhagen, Denmark","Albertsen Lab, Department of Chemistry and Bioscience, Aalborg University, Denmark",Danish Covid-19 Genome Consortium et al
Denmark/DCGC-24471/2020,EPI_ISL_795567,2020-12-28,"Department of Virus and Microbiological Special Diagnostics, Statens Serum Institut, Copenhagen, Denmark","Albertsen Lab, Department of Chemistry and Bioscience, Aalborg University, Denmark",Danish Covid-19 Genome Consortium et al
Denmark/DCGC-24474/2020,EPI_ISL_795065,2020-12-28,"Department of Virus and Microbiological Special Diagnostics, Statens Serum Institut, Copenhagen, Denmark","Albertsen Lab, Department of Chemistry and Bioscience, Aalborg University, Denmark",Danish Covid-19 Genome Consortium et al
Denmark/DCGC-24489/2020,EPI_ISL_795215,2020-12-28,"Department of Virus and Microbiological Special Diagnostics, Statens Serum Institut, Copenhagen, Denmark","Albertsen Lab, Department of Chemistry and Bioscience, Aalborg University, Denmark",Danish Covid-19 Genome Consortium et al
Denmark/DCGC-24504/2020,EPI_ISL_795584,2020-12-28,"Department of Virus and Microbiological Special Diagnostics, Statens Serum Institut, Copenhagen, Denmark","Albertsen Lab, Department of Chemistry and Bioscience, Aalborg University, Denmark",Danish Covid-19 Genome Consortium et al
Denmark/DCGC-24506/2020,EPI_ISL_795068,2020-12-28,"Department of Virus and Microbiological Special Diagnostics, Statens Serum Institut, Copenhagen, Denmark","Albertsen Lab, Department of Chemistry and Bioscience, Aalborg University, Denmark",Danish Covid-19 Genome Consortium et al
Denmark/DCGC-24508/2020,EPI_ISL_795069,2020-12-28,"Department of Virus and Microbiological Special Diagnostics, Statens Serum Institut, Copenhagen, Denmark","Albertsen Lab, Department of Chemistry and Bioscience, Aalborg University, Denmark",Danish Covid-19 Genome Consortium et al
Denmark/DCGC-24509/2020,EPI_ISL_795585,2020-12-28,"Department of Virus and Microbiological Special Diagnostics, Statens Serum Institut, Copenhagen, Denmark","Albertsen Lab, Department of Chemistry and Bioscience, Aalborg University, Denmark",Danish Covid-19 Genome Consortium et al
Denmark/DCGC-24519/2020,EPI_ISL_795272,2020-12-28,"Department of Virus and Microbiological Special Diagnostics, Statens Serum Institut, Copenhagen, Denmark","Albertsen Lab, Department of Chemistry and Bioscience, Aalborg University, Denmark",Danish Covid-19 Genome Consortium et al
Denmark/DCGC-24522/2020,EPI_ISL_795590,2020-12-28,"Department of Virus and Microbiological Special Diagnostics, Statens Serum Institut, Copenhagen, Denmark","Albertsen Lab, Department of Chemistry and Bioscience, Aalborg University, Denmark",Danish Covid-19 Genome Consortium et al
Denmark/DCGC-24528/2020,EPI_ISL_795595,2020-12-28,"Department of Virus and Microbiological Special Diagnostics, Statens Serum Institut, Copenhagen, Denmark","Albertsen Lab, Department of Chemistry and Bioscience, Aalborg University, Denmark",Danish Covid-19 Genome Consortium et al
Denmark/DCGC-24542/2020,EPI_ISL_795605,2020-12-28,"Department of Virus and Microbiological Special Diagnostics, Statens Serum Institut, Copenhagen, Denmark","Albertsen Lab, Department of Chemistry and Bioscience, Aalborg University, Denmark",Danish Covid-19 Genome Consortium et al
Denmark/DCGC-24562/2020,EPI_ISL_795620,2020-12-28,"Department of Virus and Microbiological Special Diagnostics, Statens Serum Institut, Copenhagen, Denmark","Albertsen Lab, Department of Chemistry and Bioscience, Aalborg University, Denmark",Danish Covid-19 Genome Consortium et al
Denmark/DCGC-24573/2020,EPI_ISL_795623,2020-12-28,"Department of Virus and Microbiological Special Diagnostics, Statens Serum Institut, Copenhagen, Denmark","Albertsen Lab, Department of Chemistry and Bioscience, Aalborg University, Denmark",Danish Covid-19 Genome Consortium et al
Denmark/DCGC-24576/2020,EPI_ISL_795626,2020-12-28,"Department of Virus and Microbiological Special Diagnostics, Statens Serum Institut, Copenhagen, Denmark","Albertsen Lab, Department of Chemistry and Bioscience, Aalborg University, Denmark",Danish Covid-19 Genome Consortium et al
Denmark/DCGC-24580/2020,EPI_ISL_795246,2020-12-28,"Department of Virus and Microbiological Special Diagnostics, Statens Serum Institut, Copenhagen, Denmark","Albertsen Lab, Department of Chemistry and Bioscience, Aalborg University, Denmark",Danish Covid-19 Genome Consortium et al
Denmark/DCGC-24596/2020,EPI_ISL_795079,2020-12-28,"Department of Virus and Microbiological Special Diagnostics, Statens Serum Institut, Copenhagen, Denmark","Albertsen Lab, Department of Chemistry and Bioscience, Aalborg University, Denmark",Danish Covid-19 Genome Consortium et al
Denmark/DCGC-24602/2020,EPI_ISL_795636,2020-12-28,"Department of Virus and Microbiological Special Diagnostics, Statens Serum Institut, Copenhagen, Denmark","Albertsen Lab, Department of Chemistry and Bioscience, Aalborg University, Denmark",Danish Covid-19 Genome Consortium et al
Denmark/DCGC-24603/2020,EPI_ISL_795637,2020-12-28,"Department of Virus and Microbiological Special Diagnostics, Statens Serum Institut, Copenhagen, Denmark","Albertsen Lab, Department of Chemistry and Bioscience, Aalborg University, Denmark",Danish Covid-19 Genome Consortium et al
Denmark/DCGC-24610/2020,EPI_ISL_795267,2020-12-28,"Department of Virus and Microbiological Special Diagnostics, Statens Serum Institut, Copenhagen, Denmark","Albertsen Lab, Department of Chemistry and Bioscience, Aalborg University, Denmark",Danish Covid-19 Genome Consortium et al
Denmark/DCGC-24626/2020,EPI_ISL_795653,2020-12-28,"Department of Virus and Microbiological Special Diagnostics, Statens Serum Institut, Copenhagen, Denmark","Albertsen Lab, Department of Chemistry and Bioscience, Aalborg University, Denmark",Danish Covid-19 Genome Consortium et al
Denmark/DCGC-24629/2020,EPI_ISL_795313,2020-12-28,"Department of Virus and Microbiological Special Diagnostics, Statens Serum Institut, Copenhagen, Denmark","Albertsen Lab, Department of Chemistry and Bioscience, Aalborg University, Denmark",Danish Covid-19 Genome Consortium et al
Denmark/DCGC-24642/2020,EPI_ISL_795085,2020-12-28,"Department of Virus and Microbiological Special Diagnostics, Statens Serum Institut, Copenhagen, Denmark","Albertsen Lab, Department of Chemistry and Bioscience, Aalborg University, Denmark",Danish Covid-19 Genome Consortium et al
Denmark/DCGC-24657/2020,EPI_ISL_795041,2020-12-28,"Department of Virus and Microbiological Special Diagnostics, Statens Serum Institut, Copenhagen, Denmark","Albertsen Lab, Department of Chemistry and Bioscience, Aalborg University, Denmark",Danish Covid-19 Genome Consortium et al
Denmark/DCGC-24662/2020,EPI_ISL_795274,2020-12-28,"Department of Virus and Microbiological Special Diagnostics, Statens Serum Institut, Copenhagen, Denmark","Albertsen Lab, Department of Chemistry and Bioscience, Aalborg University, Denmark",Danish Covid-19 Genome Consortium et al
Denmark/DCGC-24663/2020,EPI_ISL_795275,2020-12-28,"Department of Virus and Microbiological Special Diagnostics, Statens Serum Institut, Copenhagen, Denmark","Albertsen Lab, Department of Chemistry and Bioscience, Aalborg University, Denmark",Danish Covid-19 Genome Consortium et al
Denmark/DCGC-24664/2020,EPI_ISL_795417,2020-12-28,"Department of Virus and Microbiological Special Diagnostics, Statens Serum Institut, Copenhagen, Denmark","Albertsen Lab, Department of Chemistry and Bioscience, Aalborg University, Denmark",Danish Covid-19 Genome Consortium et al
Denmark/DCGC-24685/2020,EPI_ISL_795395,2020-12-28,"Department of Virus and Microbiological Special Diagnostics, Statens Serum Institut, Copenhagen, Denmark","Albertsen Lab, Department of Chemistry and Bioscience, Aalborg University, Denmark",Danish Covid-19 Genome Consortium et al
Denmark/DCGC-24693/2020,EPI_ISL_795094,2020-12-28,"Department of Virus and Microbiological Special Diagnostics, Statens Serum Institut, Copenhagen, Denmark","Albertsen Lab, Department of Chemistry and Bioscience, Aalborg University, Denmark",Danish Covid-19 Genome Consortium et al
Denmark/DCGC-24694/2020,EPI_ISL_795421,2020-12-28,"Department of Virus and Microbiological Special Diagnostics, Statens Serum Institut, Copenhagen, Denmark","Albertsen Lab, Department of Chemistry and Bioscience, Aalborg University, Denmark",Danish Covid-19 Genome Consortium et al
Denmark/DCGC-24702/2020,EPI_ISL_795688,2020-12-28,"Department of Virus and Microbiological Special Diagnostics, Statens Serum Institut, Copenhagen, Denmark","Albertsen Lab, Department of Chemistry and Bioscience, Aalborg University, Denmark",Danish Covid-19 Genome Consortium et al
Denmark/DCGC-24703/2020,EPI_ISL_795032,2020-12-28,"Department of Virus and Microbiological Special Diagnostics, Statens Serum Institut, Copenhagen, Denmark","Albertsen Lab, Department of Chemistry and Bioscience, Aalborg University, Denmark",Danish Covid-19 Genome Consortium et al
Denmark/DCGC-24713/2020,EPI_ISL_795028,2020-12-28,"Department of Virus and Microbiological Special Diagnostics, Statens Serum Institut, Copenhagen, Denmark","Albertsen Lab, Department of Chemistry and Bioscience, Aalborg University, Denmark",Danish Covid-19 Genome Consortium et al
Denmark/DCGC-24718/2020,EPI_ISL_795699,2020-12-28,"Department of Virus and Microbiological Special Diagnostics, Statens Serum Institut, Copenhagen, Denmark","Albertsen Lab, Department of Chemistry and Bioscience, Aalborg University, Denmark",Danish Covid-19 Genome Consortium et al
Denmark/DCGC-24749/2020,EPI_ISL_795328,2020-12-28,"Department of Virus and Microbiological Special Diagnostics, Statens Serum Institut, Copenhagen, Denmark","Albertsen Lab, Department of Chemistry and Bioscience, Aalborg University, Denmark",Danish Covid-19 Genome Consortium et al
Denmark/DCGC-24762/2020,EPI_ISL_795374,2020-12-28,"Department of Virus and Microbiological Special Diagnostics, Statens Serum Institut, Copenhagen, Denmark","Albertsen Lab, Department of Chemistry and Bioscience, Aalborg University, Denmark",Danish Covid-19 Genome Consortium et al
Denmark/DCGC-24798/2020,EPI_ISL_795414,2020-12-28,"Department of Virus and Microbiological Special Diagnostics, Statens Serum Institut, Copenhagen, Denmark","Albertsen Lab, Department of Chemistry and Bioscience, Aalborg University, Denmark",Danish Covid-19 Genome Consortium et al
Denmark/DCGC-24821/2020,EPI_ISL_795752,2020-12-28,"Department of Virus and Microbiological Special Diagnostics, Statens Serum Institut, Copenhagen, Denmark","Albertsen Lab, Department of Chemistry and Bioscience, Aalborg University, Denmark",Danish Covid-19 Genome Consortium et al
Denmark/DCGC-24840/2020,EPI_ISL_795762,2020-12-28,"Department of Virus and Microbiological Special Diagnostics, Statens Serum Institut, Copenhagen, Denmark","Albertsen Lab, Department of Chemistry and Bioscience, Aalborg University, Denmark",Danish Covid-19 Genome Consortium et al
Denmark/DCGC-24862/2020,EPI_ISL_795405,2020-12-28,"Department of Virus and Microbiological Special Diagnostics, Statens Serum Institut, Copenhagen, Denmark","Albertsen Lab, Department of Chemistry and Bioscience, Aalborg University, Denmark",Danish Covid-19 Genome Consortium et al
Denmark/DCGC-24866/2020,EPI_ISL_795778,2020-12-28,"Department of Virus and Microbiological Special Diagnostics, Statens Serum Institut, Copenhagen, Denmark","Albertsen Lab, Department of Chemistry and Bioscience, Aalborg University, Denmark",Danish Covid-19 Genome Consortium et al
Denmark/DCGC-24884/2020,EPI_ISL_795115,2020-12-28,"Department of Virus and Microbiological Special Diagnostics, Statens Serum Institut, Copenhagen, Denmark","Albertsen Lab, Department of Chemistry and Bioscience, Aalborg University, Denmark",Danish Covid-19 Genome Consortium et al
Denmark/DCGC-24901/2020,EPI_ISL_795119,2020-12-28,"Department of Virus and Microbiological Special Diagnostics, Statens Serum Institut, Copenhagen, Denmark","Albertsen Lab, Department of Chemistry and Bioscience, Aalborg University, Denmark",Danish Covid-19 Genome Consortium et al
Denmark/DCGC-24903/2020,EPI_ISL_795798,2020-12-28,"Department of Virus and Microbiological Special Diagnostics, Statens Serum Institut, Copenhagen, Denmark","Albertsen Lab, Department of Chemistry and Bioscience, Aalborg University, Denmark",Danish Covid-19 Genome Consortium et al
Denmark/DCGC-24910/2020,EPI_ISL_795803,2020-12-28,"Department of Virus and Microbiological Special Diagnostics, Statens Serum Institut, Copenhagen, Denmark","Albertsen Lab, Department of Chemistry and Bioscience, Aalborg University, Denmark",Danish Covid-19 Genome Consortium et al
Denmark/DCGC-24915/2020,EPI_ISL_795808,2020-12-28,"Department of Virus and Microbiological Special Diagnostics, Statens Serum Institut, Copenhagen, Denmark","Albertsen Lab, Department of Chemistry and Bioscience, Aalborg University, Denmark",Danish Covid-19 Genome Consortium et al
Denmark/DCGC-24917/2020,EPI_ISL_795809,2020-12-28,"Department of Virus and Microbiological Special Diagnostics, Statens Serum Institut, Copenhagen, Denmark","Albertsen Lab, Department of Chemistry and Bioscience, Aalborg University, Denmark",Danish Covid-19 Genome Consortium et al
Denmark/DCGC-24931/2020,EPI_ISL_795819,2020-12-28,"Department of Virus and Microbiological Special Diagnostics, Statens Serum Institut, Copenhagen, Denmark","Albertsen Lab, Department of Chemistry and Bioscience, Aalborg University, Denmark",Danish Covid-19 Genome Consortium et al
Denmark/DCGC-24945/2020,EPI_ISL_795828,2020-12-28,"Department of Virus and Microbiological Special Diagnostics, Statens Serum Institut, Copenhagen, Denmark","Albertsen Lab, Department of Chemistry and Bioscience, Aalborg University, Denmark",Danish Covid-19 Genome Consortium et al
Denmark/DCGC-24967/2020,EPI_ISL_795840,2020-12-28,"Department of Virus and Microbiological Special Diagnostics, Statens Serum Institut, Copenhagen, Denmark","Albertsen Lab, Department of Chemistry and Bioscience, Aalborg University, Denmark",Danish Covid-19 Genome Consortium et al
Denmark/DCGC-24976/2020,EPI_ISL_795235,2020-12-28,"Department of Virus and Microbiological Special Diagnostics, Statens Serum Institut, Copenhagen, Denmark","Albertsen Lab, Department of Chemistry and Bioscience, Aalborg University, Denmark",Danish Covid-19 Genome Consortium et al
Denmark/DCGC-24986/2020,EPI_ISL_795853,2020-12-28,"Department of Virus and Microbiological Special Diagnostics, Statens Serum Institut, Copenhagen, Denmark","Albertsen Lab, Department of Chemistry and Bioscience, Aalborg University, Denmark",Danish Covid-19 Genome Consortium et al
Denmark/DCGC-24997/2020,EPI_ISL_795860,2020-12-28,"Department of Virus and Microbiological Special Diagnostics, Statens Serum Institut, Copenhagen, Denmark","Albertsen Lab, Department of Chemistry and Bioscience, Aalborg University, Denmark",Danish Covid-19 Genome Consortium et al
Denmark/DCGC-25000/2020,EPI_ISL_795862,2020-12-28,"Department of Virus and Microbiological Special Diagnostics, Statens Serum Institut, Copenhagen, Denmark","Albertsen Lab, Department of Chemistry and Bioscience, Aalborg University, Denmark",Danish Covid-19 Genome Consortium et al
Denmark/DCGC-25002/2020,EPI_ISL_795131,2020-12-28,"Department of Virus and Microbiological Special Diagnostics, Statens Serum Institut, Copenhagen, Denmark","Albertsen Lab, Department of Chemistry and Bioscience, Aalborg University, Denmark",Danish Covid-19 Genome Consortium et al
Denmark/DCGC-25007/2020,EPI_ISL_795867,2020-12-28,"Department of Virus and Microbiological Special Diagnostics, Statens Serum Institut, Copenhagen, Denmark","Albertsen Lab, Department of Chemistry and Bioscience, Aalborg University, Denmark",Danish Covid-19 Genome Consortium et al
Denmark/DCGC-25010/2020,EPI_ISL_795132,2020-12-28,"Department of Virus and Microbiological Special Diagnostics, Statens Serum Institut, Copenhagen, Denmark","Albertsen Lab, Department of Chemistry and Bioscience, Aalborg University, Denmark",Danish Covid-19 Genome Consortium et al
Denmark/DCGC-25014/2020,EPI_ISL_795871,2020-12-28,"Department of Virus and Microbiological Special Diagnostics, Statens Serum Institut, Copenhagen, Denmark","Albertsen Lab, Department of Chemistry and Bioscience, Aalborg University, Denmark",Danish Covid-19 Genome Consortium et al
Denmark/DCGC-25022/2020,EPI_ISL_795133,2020-12-28,"Department of Virus and Microbiological Special Diagnostics, Statens Serum Institut, Copenhagen, Denmark","Albertsen Lab, Department of Chemistry and Bioscience, Aalborg University, Denmark",Danish Covid-19 Genome Consortium et al
Denmark/DCGC-25030/2020,EPI_ISL_795884,2020-12-28,"Department of Virus and Microbiological Special Diagnostics, Statens Serum Institut, Copenhagen, Denmark","Albertsen Lab, Department of Chemistry and Bioscience, Aalborg University, Denmark",Danish Covid-19 Genome Consortium et al
Denmark/DCGC-25033/2020,EPI_ISL_795886,2020-12-28,"Department of Virus and Microbiological Special Diagnostics, Statens Serum Institut, Copenhagen, Denmark","Albertsen Lab, Department of Chemistry and Bioscience, Aalborg University, Denmark",Danish Covid-19 Genome Consortium et al
Denmark/DCGC-25034/2020,EPI_ISL_795887,2020-12-28,"Department of Virus and Microbiological Special Diagnostics, Statens Serum Institut, Copenhagen, Denmark","Albertsen Lab, Department of Chemistry and Bioscience, Aalborg University, Denmark",Danish Covid-19 Genome Consortium et al
Denmark/DCGC-25036/2020,EPI_ISL_795136,2020-12-28,"Department of Virus and Microbiological Special Diagnostics, Statens Serum Institut, Copenhagen, Denmark","Albertsen Lab, Department of Chemistry and Bioscience, Aalborg University, Denmark",Danish Covid-19 Genome Consortium et al
Denmark/DCGC-25037/2020,EPI_ISL_795408,2020-12-28,"Department of Virus and Microbiological Special Diagnostics, Statens Serum Institut, Copenhagen, Denmark","Albertsen Lab, Department of Chemistry and Bioscience, Aalborg University, Denmark",Danish Covid-19 Genome Consortium et al
Denmark/DCGC-25058/2020,EPI_ISL_795901,2020-12-28,"Department of Virus and Microbiological Special Diagnostics, Statens Serum Institut, Copenhagen, Denmark","Albertsen Lab, Department of Chemistry and Bioscience, Aalborg University, Denmark",Danish Covid-19 Genome Consortium et al
Denmark/DCGC-25065/2020,EPI_ISL_795393,2020-12-28,"Department of Virus and Microbiological Special Diagnostics, Statens Serum Institut, Copenhagen, Denmark","Albertsen Lab, Department of Chemistry and Bioscience, Aalborg University, Denmark",Danish Covid-19 Genome Consortium et al
Denmark/DCGC-25075/2020,EPI_ISL_795908,2020-12-28,"Department of Virus and Microbiological Special Diagnostics, Statens Serum Institut, Copenhagen, Denmark","Albertsen Lab, Department of Chemistry and Bioscience, Aalborg University, Denmark",Danish Covid-19 Genome Consortium et al
Denmark/DCGC-25082/2020,EPI_ISL_795911,2020-12-28,"Department of Virus and Microbiological Special Diagnostics, Statens Serum Institut, Copenhagen, Denmark","Albertsen Lab, Department of Chemistry and Bioscience, Aalborg University, Denmark",Danish Covid-19 Genome Consortium et al
Denmark/DCGC-25106/2020,EPI_ISL_795013,2020-12-28,"Department of Virus and Microbiological Special Diagnostics, Statens Serum Institut, Copenhagen, Denmark","Albertsen Lab, Department of Chemistry and Bioscience, Aalborg University, Denmark",Danish Covid-19 Genome Consortium et al
Denmark/DCGC-25123/2020,EPI_ISL_795357,2020-12-28,"Department of Virus and Microbiological Special Diagnostics, Statens Serum Institut, Copenhagen, Denmark","Albertsen Lab, Department of Chemistry and Bioscience, Aalborg University, Denmark",Danish Covid-19 Genome Consortium et al
Denmark/DCGC-25161/2020,EPI_ISL_795971,2020-12-28,"Department of Virus and Microbiological Special Diagnostics, Statens Serum Institut, Copenhagen, Denmark","Albertsen Lab, Department of Chemistry and Bioscience, Aalborg University, Denmark",Danish Covid-19 Genome Consortium et al
Denmark/DCGC-25186/2020,EPI_ISL_795984,2020-12-21,"Department of Virus and Microbiological Special Diagnostics, Statens Serum Institut, Copenhagen, Denmark","Albertsen Lab, Department of Chemistry and Bioscience, Aalborg University, Denmark",Danish Covid-19 Genome Consortium et al
Denmark/DCGC-25197/2020,EPI_ISL_795170,2020-12-21,"Department of Virus and Microbiological Special Diagnostics, Statens Serum Institut, Copenhagen, Denmark","Albertsen Lab, Department of Chemistry and Bioscience, Aalborg University, Denmark",Danish Covid-19 Genome Consortium et al
Denmark/DCGC-25201/2020,EPI_ISL_795240,2020-12-21,"Department of Virus and Microbiological Special Diagnostics, Statens Serum Institut, Copenhagen, Denmark","Albertsen Lab, Department of Chemistry and Bioscience, Aalborg University, Denmark",Danish Covid-19 Genome Consortium et al
Denmark/DCGC-25202/2020,EPI_ISL_795364,2020-12-21,"Department of Virus and Microbiological Special Diagnostics, Statens Serum Institut, Copenhagen, Denmark","Albertsen Lab, Department of Chemistry and Bioscience, Aalborg University, Denmark",Danish Covid-19 Genome Consortium et al
Denmark/DCGC-25203/2020,EPI_ISL_795413,2020-12-21,"Department of Virus and Microbiological Special Diagnostics, Statens Serum Institut, Copenhagen, Denmark","Albertsen Lab, Department of Chemistry and Bioscience, Aalborg University, Denmark",Danish Covid-19 Genome Consortium et al
Denmark/DCGC-25209/2020,EPI_ISL_795366,2020-12-21,"Department of Virus and Microbiological Special Diagnostics, Statens Serum Institut, Copenhagen, Denmark","Albertsen Lab, Department of Chemistry and Bioscience, Aalborg University, Denmark",Danish Covid-19 Genome Consortium et al
Denmark/DCGC-25219/2020,EPI_ISL_795039,2020-12-21,"Department of Virus and Microbiological Special Diagnostics, Statens Serum Institut, Copenhagen, Denmark","Albertsen Lab, Department of Chemistry and Bioscience, Aalborg University, Denmark",Danish Covid-19 Genome Consortium et al
Denmark/DCGC-25240/2020,EPI_ISL_794885,2020-12-21,"Department of Virus and Microbiological Special Diagnostics, Statens Serum Institut, Copenhagen, Denmark","Albertsen Lab, Department of Chemistry and Bioscience, Aalborg University, Denmark",Danish Covid-19 Genome Consortium et al
Denmark/DCGC-25281/2020,EPI_ISL_794861,2020-12-14,"Department of Virus and Microbiological Special Diagnostics, Statens Serum Institut, Copenhagen, Denmark","Albertsen Lab, Department of Chemistry and Bioscience, Aalborg University, Denmark",Danish Covid-19 Genome Consortium et al
Denmark/DCGC-25284/2020,EPI_ISL_794889,2020-12-14,"Department of Virus and Microbiological Special Diagnostics, Statens Serum Institut, Copenhagen, Denmark","Albertsen Lab, Department of Chemistry and Bioscience, Aalborg University, Denmark",Danish Covid-19 Genome Consortium et al
Denmark/DCGC-25295/2020,EPI_ISL_794937,2020-12-14,"Department of Virus and Microbiological Special Diagnostics, Statens Serum Institut, Copenhagen, Denmark","Albertsen Lab, Department of Chemistry and Bioscience, Aalborg University, Denmark",Danish Covid-19 Genome Consortium et al
Denmark/DCGC-25322/2020,EPI_ISL_794953,2020-12-14,"Department of Virus and Microbiological Special Diagnostics, Statens Serum Institut, Copenhagen, Denmark","Albertsen Lab, Department of Chemistry and Bioscience, Aalborg University, Denmark",Danish Covid-19 Genome Consortium et al
Denmark/DCGC-25324/2020,EPI_ISL_794955,2020-12-14,"Department of Virus and Microbiological Special Diagnostics, Statens Serum Institut, Copenhagen, Denmark","Albertsen Lab, Department of Chemistry and Bioscience, Aalborg University, Denmark",Danish Covid-19 Genome Consortium et al
Denmark/DCGC-25329/2020,EPI_ISL_794959,2020-12-14,"Department of Virus and Microbiological Special Diagnostics, Statens Serum Institut, Copenhagen, Denmark","Albertsen Lab, Department of Chemistry and Bioscience, Aalborg University, Denmark",Danish Covid-19 Genome Consortium et al
Denmark/DCGC-25351/2020,EPI_ISL_794975,2020-12-14,"Department of Virus and Microbiological Special Diagnostics, Statens Serum Institut, Copenhagen, Denmark","Albertsen Lab, Department of Chemistry and Bioscience, Aalborg University, Denmark",Danish Covid-19 Genome Consortium et al
Denmark/DCGC-25357/2020,EPI_ISL_794977,2020-12-14,"Department of Virus and Microbiological Special Diagnostics, Statens Serum Institut, Copenhagen, Denmark","Albertsen Lab, Department of Chemistry and Bioscience, Aalborg University, Denmark",Danish Covid-19 Genome Consortium et al
Denmark/DCGC-25370/2020,EPI_ISL_794984,2020-12-07,"Department of Virus and Microbiological Special Diagnostics, Statens Serum Institut, Copenhagen, Denmark","Albertsen Lab, Department of Chemistry and Bioscience, Aalborg University, Denmark",Danish Covid-19 Genome Consortium et al
Denmark/DCGC-25384/2020,EPI_ISL_794883,2020-12-07,"Department of Virus and Microbiological Special Diagnostics, Statens Serum Institut, Copenhagen, Denmark","Albertsen Lab, Department of Chemistry and Bioscience, Aalborg University, Denmark",Danish Covid-19 Genome Consortium et al
Denmark/DCGC-25400/2020,EPI_ISL_795000,2020-12-07,"Department of Virus and Microbiological Special Diagnostics, Statens Serum Institut, Copenhagen, Denmark","Albertsen Lab, Department of Chemistry and Bioscience, Aalborg University, Denmark",Danish Covid-19 Genome Consortium et al
Denmark/DCGC-25421/2021,EPI_ISL_818505,2021-01-04,"Department of Virus and Microbiological Special Diagnostics, Statens Serum Institut, Copenhagen, Denmark","Albertsen Lab, Department of Chemistry and Bioscience, Aalborg University, Denmark",Danish Covid-19 Genome Consortium et al
Denmark/DCGC-25491/2021,EPI_ISL_818127,2021-01-04,"Department of Virus and Microbiological Special Diagnostics, Statens Serum Institut, Copenhagen, Denmark","Albertsen Lab, Department of Chemistry and Bioscience, Aalborg University, Denmark",Danish Covid-19 Genome Consortium et al
Denmark/DCGC-25499/2021,EPI_ISL_818128,2021-01-04,"Department of Virus and Microbiological Special Diagnostics, Statens Serum Institut, Copenhagen, Denmark","Albertsen Lab, Department of Chemistry and Bioscience, Aalborg University, Denmark",Danish Covid-19 Genome Consortium et al
Denmark/DCGC-25528/2021,EPI_ISL_818544,2021-01-04,"Department of Virus and Microbiological Special Diagnostics, Statens Serum Institut, Copenhagen, Denmark","Albertsen Lab, Department of Chemistry and Bioscience, Aalborg University, Denmark",Danish Covid-19 Genome Consortium et al
Denmark/DCGC-25556/2021,EPI_ISL_818164,2021-01-04,"Department of Virus and Microbiological Special Diagnostics, Statens Serum Institut, Copenhagen, Denmark","Albertsen Lab, Department of Chemistry and Bioscience, Aalborg University, Denmark",Danish Covid-19 Genome Consortium et al
Denmark/DCGC-25566/2021,EPI_ISL_818559,2021-01-04,"Department of Virus and Microbiological Special Diagnostics, Statens Serum Institut, Copenhagen, Denmark","Albertsen Lab, Department of Chemistry and Bioscience, Aalborg University, Denmark",Danish Covid-19 Genome Consortium et al
Denmark/DCGC-25588/2021,EPI_ISL_818949,2021-01-04,"Department of Virus and Microbiological Special Diagnostics, Statens Serum Institut, Copenhagen, Denmark","Albertsen Lab, Department of Chemistry and Bioscience, Aalborg University, Denmark",Danish Covid-19 Genome Consortium et al
Denmark/DCGC-25602/2021,EPI_ISL_818868,2021-01-04,"Department of Virus and Microbiological Special Diagnostics, Statens Serum Institut, Copenhagen, Denmark","Albertsen Lab, Department of Chemistry and Bioscience, Aalborg University, Denmark",Danish Covid-19 Genome Consortium et al
Denmark/DCGC-25606/2021,EPI_ISL_818778,2021-01-04,"Department of Virus and Microbiological Special Diagnostics, Statens Serum Institut, Copenhagen, Denmark","Albertsen Lab, Department of Chemistry and Bioscience, Aalborg University, Denmark",Danish Covid-19 Genome Consortium et al
Denmark/DCGC-25608/2021,EPI_ISL_819047,2021-01-04,"Department of Virus and Microbiological Special Diagnostics, Statens Serum Institut, Copenhagen, Denmark","Albertsen Lab, Department of Chemistry and Bioscience, Aalborg University, Denmark",Danish Covid-19 Genome Consortium et al
Denmark/DCGC-25609/2021,EPI_ISL_818136,2021-01-04,"Department of Virus and Microbiological Special Diagnostics, Statens Serum Institut, Copenhagen, Denmark","Albertsen Lab, Department of Chemistry and Bioscience, Aalborg University, Denmark",Danish Covid-19 Genome Consortium et al
Denmark/DCGC-25620/2021,EPI_ISL_818465,2021-01-04,"Department of Virus and Microbiological Special Diagnostics, Statens Serum Institut, Copenhagen, Denmark","Albertsen Lab, Department of Chemistry and Bioscience, Aalborg University, Denmark",Danish Covid-19 Genome Consortium et al
Denmark/DCGC-25658/2021,EPI_ISL_818350,2021-01-04,"Department of Virus and Microbiological Special Diagnostics, Statens Serum Institut, Copenhagen, Denmark","Albertsen Lab, Department of Chemistry and Bioscience, Aalborg University, Denmark",Danish Covid-19 Genome Consortium et al
Denmark/DCGC-25668/2021,EPI_ISL_818959,2021-01-04,"Department of Virus and Microbiological Special Diagnostics, Statens Serum Institut, Copenhagen, Denmark","Albertsen Lab, Department of Chemistry and Bioscience, Aalborg University, Denmark",Danish Covid-19 Genome Consortium et al
Denmark/DCGC-25693/2021,EPI_ISL_818590,2021-01-04,"Department of Virus and Microbiological Special Diagnostics, Statens Serum Institut, Copenhagen, Denmark","Albertsen Lab, Department of Chemistry and Bioscience, Aalborg University, Denmark",Danish Covid-19 Genome Consortium et al
Denmark/DCGC-25709/2021,EPI_ISL_818592,2021-01-04,"Department of Virus and Microbiological Special Diagnostics, Statens Serum Institut, Copenhagen, Denmark","Albertsen Lab, Department of Chemistry and Bioscience, Aalborg University, Denmark",Danish Covid-19 Genome Consortium et al
Denmark/DCGC-25716/2021,EPI_ISL_818495,2021-01-04,"Department of Virus and Microbiological Special Diagnostics, Statens Serum Institut, Copenhagen, Denmark","Albertsen Lab, Department of Chemistry and Bioscience, Aalborg University, Denmark",Danish Covid-19 Genome Consortium et al
Denmark/DCGC-25729/2021,EPI_ISL_818468,2021-01-04,"Department of Virus and Microbiological Special Diagnostics, Statens Serum Institut, Copenhagen, Denmark","Albertsen Lab, Department of Chemistry and Bioscience, Aalborg University, Denmark",Danish Covid-19 Genome Consortium et al
Denmark/DCGC-25734/2021,EPI_ISL_818885,2021-01-04,"Department of Virus and Microbiological Special Diagnostics, Statens Serum Institut, Copenhagen, Denmark","Albertsen Lab, Department of Chemistry and Bioscience, Aalborg University, Denmark",Danish Covid-19 Genome Consortium et al
Denmark/DCGC-25737/2021,EPI_ISL_819057,2021-01-04,"Department of Virus and Microbiological Special Diagnostics, Statens Serum Institut, Copenhagen, Denmark","Albertsen Lab, Department of Chemistry and Bioscience, Aalborg University, Denmark",Danish Covid-19 Genome Consortium et al
Denmark/DCGC-25748/2021,EPI_ISL_818970,2021-01-04,"Department of Virus and Microbiological Special Diagnostics, Statens Serum Institut, Copenhagen, Denmark","Albertsen Lab, Department of Chemistry and Bioscience, Aalborg University, Denmark",Danish Covid-19 Genome Consortium et al
Denmark/DCGC-25750/2021,EPI_ISL_818303,2021-01-04,"Department of Virus and Microbiological Special Diagnostics, Statens Serum Institut, Copenhagen, Denmark","Albertsen Lab, Department of Chemistry and Bioscience, Aalborg University, Denmark",Danish Covid-19 Genome Consortium et al
Denmark/DCGC-25755/2021,EPI_ISL_819062,2021-01-04,"Department of Virus and Microbiological Special Diagnostics, Statens Serum Institut, Copenhagen, Denmark","Albertsen Lab, Department of Chemistry and Bioscience, Aalborg University, Denmark",Danish Covid-19 Genome Consortium et al
Denmark/DCGC-25778/2021,EPI_ISL_818975,2021-01-04,"Department of Virus and Microbiological Special Diagnostics, Statens Serum Institut, Copenhagen, Denmark","Albertsen Lab, Department of Chemistry and Bioscience, Aalborg University, Denmark",Danish Covid-19 Genome Consortium et al
Denmark/DCGC-25782/2021,EPI_ISL_818172,2021-01-04,"Department of Virus and Microbiological Special Diagnostics, Statens Serum Institut, Copenhagen, Denmark","Albertsen Lab, Department of Chemistry and Bioscience, Aalborg University, Denmark",Danish Covid-19 Genome Consortium et al
Denmark/DCGC-25784/2021,EPI_ISL_818977,2021-01-04,"Department of Virus and Microbiological Special Diagnostics, Statens Serum Institut, Copenhagen, Denmark","Albertsen Lab, Department of Chemistry and Bioscience, Aalborg University, Denmark",Danish Covid-19 Genome Consortium et al
Denmark/DCGC-25794/2021,EPI_ISL_818603,2021-01-04,"Department of Virus and Microbiological Special Diagnostics, Statens Serum Institut, Copenhagen, Denmark","Albertsen Lab, Department of Chemistry and Bioscience, Aalborg University, Denmark",Danish Covid-19 Genome Consortium et al
Denmark/DCGC-25806/2021,EPI_ISL_818294,2021-01-04,"Department of Virus and Microbiological Special Diagnostics, Statens Serum Institut, Copenhagen, Denmark","Albertsen Lab, Department of Chemistry and Bioscience, Aalborg University, Denmark",Danish Covid-19 Genome Consortium et al
Denmark/DCGC-25835/2021,EPI_ISL_818176,2021-01-04,"Department of Virus and Microbiological Special Diagnostics, Statens Serum Institut, Copenhagen, Denmark","Albertsen Lab, Department of Chemistry and Bioscience, Aalborg University, Denmark",Danish Covid-19 Genome Consortium et al
Denmark/DCGC-25868/2021,EPI_ISL_819075,2021-01-04,"Department of Virus and Microbiological Special Diagnostics, Statens Serum Institut, Copenhagen, Denmark","Albertsen Lab, Department of Chemistry and Bioscience, Aalborg University, Denmark",Danish Covid-19 Genome Consortium et al
Denmark/DCGC-25872/2021,EPI_ISL_819076,2021-01-04,"Department of Virus and Microbiological Special Diagnostics, Statens Serum Institut, Copenhagen, Denmark","Albertsen Lab, Department of Chemistry and Bioscience, Aalborg University, Denmark",Danish Covid-19 Genome Consortium et al
Denmark/DCGC-25874/2021,EPI_ISL_818315,2021-01-04,"Department of Virus and Microbiological Special Diagnostics, Statens Serum Institut, Copenhagen, Denmark","Albertsen Lab, Department of Chemistry and Bioscience, Aalborg University, Denmark",Danish Covid-19 Genome Consortium et al
Denmark/DCGC-25880/2021,EPI_ISL_818620,2021-01-04,"Department of Virus and Microbiological Special Diagnostics, Statens Serum Institut, Copenhagen, Denmark","Albertsen Lab, Department of Chemistry and Bioscience, Aalborg University, Denmark",Danish Covid-19 Genome Consortium et al
Denmark/DCGC-25881/2021,EPI_ISL_818179,2021-01-04,"Department of Virus and Microbiological Special Diagnostics, Statens Serum Institut, Copenhagen, Denmark","Albertsen Lab, Department of Chemistry and Bioscience, Aalborg University, Denmark",Danish Covid-19 Genome Consortium et al
Denmark/DCGC-25882/2021,EPI_ISL_818807,2021-01-04,"Department of Virus and Microbiological Special Diagnostics, Statens Serum Institut, Copenhagen, Denmark","Albertsen Lab, Department of Chemistry and Bioscience, Aalborg University, Denmark",Danish Covid-19 Genome Consortium et al
Denmark/DCGC-25886/2021,EPI_ISL_818808,2021-01-04,"Department of Virus and Microbiological Special Diagnostics, Statens Serum Institut, Copenhagen, Denmark","Albertsen Lab, Department of Chemistry and Bioscience, Aalborg University, Denmark",Danish Covid-19 Genome Consortium et al
Denmark/DCGC-25897/2021,EPI_ISL_818464,2021-01-04,"Department of Virus and Microbiological Special Diagnostics, Statens Serum Institut, Copenhagen, Denmark","Albertsen Lab, Department of Chemistry and Bioscience, Aalborg University, Denmark",Danish Covid-19 Genome Consortium et al
Denmark/DCGC-25906/2021,EPI_ISL_818630,2021-01-04,"Department of Virus and Microbiological Special Diagnostics, Statens Serum Institut, Copenhagen, Denmark","Albertsen Lab, Department of Chemistry and Bioscience, Aalborg University, Denmark",Danish Covid-19 Genome Consortium et al
Denmark/DCGC-25908/2021,EPI_ISL_818897,2021-01-04,"Department of Virus and Microbiological Special Diagnostics, Statens Serum Institut, Copenhagen, Denmark","Albertsen Lab, Department of Chemistry and Bioscience, Aalborg University, Denmark",Danish Covid-19 Genome Consortium et al
Denmark/DCGC-25911/2021,EPI_ISL_818987,2021-01-04,"Department of Virus and Microbiological Special Diagnostics, Statens Serum Institut, Copenhagen, Denmark","Albertsen Lab, Department of Chemistry and Bioscience, Aalborg University, Denmark",Danish Covid-19 Genome Consortium et al
Denmark/DCGC-25923/2021,EPI_ISL_818988,2021-01-04,"Department of Virus and Microbiological Special Diagnostics, Statens Serum Institut, Copenhagen, Denmark","Albertsen Lab, Department of Chemistry and Bioscience, Aalborg University, Denmark",Danish Covid-19 Genome Consortium et al
Denmark/DCGC-25925/2021,EPI_ISL_818899,2021-01-04,"Department of Virus and Microbiological Special Diagnostics, Statens Serum Institut, Copenhagen, Denmark","Albertsen Lab, Department of Chemistry and Bioscience, Aalborg University, Denmark",Danish Covid-19 Genome Consortium et al
Denmark/DCGC-25928/2021,EPI_ISL_818900,2021-01-04,"Department of Virus and Microbiological Special Diagnostics, Statens Serum Institut, Copenhagen, Denmark","Albertsen Lab, Department of Chemistry and Bioscience, Aalborg University, Denmark",Danish Covid-19 Genome Consortium et al
Denmark/DCGC-25944/2021,EPI_ISL_818990,2021-01-04,"Department of Virus and Microbiological Special Diagnostics, Statens Serum Institut, Copenhagen, Denmark","Albertsen Lab, Department of Chemistry and Bioscience, Aalborg University, Denmark",Danish Covid-19 Genome Consortium et al
Denmark/DCGC-25948/2021,EPI_ISL_818394,2021-01-04,"Department of Virus and Microbiological Special Diagnostics, Statens Serum Institut, Copenhagen, Denmark","Albertsen Lab, Department of Chemistry and Bioscience, Aalborg University, Denmark",Danish Covid-19 Genome Consortium et al
Denmark/DCGC-25950/2021,EPI_ISL_818816,2021-01-04,"Department of Virus and Microbiological Special Diagnostics, Statens Serum Institut, Copenhagen, Denmark","Albertsen Lab, Department of Chemistry and Bioscience, Aalborg University, Denmark",Danish Covid-19 Genome Consortium et al
Denmark/DCGC-25957/2021,EPI_ISL_818237,2021-01-04,"Department of Virus and Microbiological Special Diagnostics, Statens Serum Institut, Copenhagen, Denmark","Albertsen Lab, Department of Chemistry and Bioscience, Aalborg University, Denmark",Danish Covid-19 Genome Consortium et al
Denmark/DCGC-26011/2021,EPI_ISL_818347,2021-01-04,"Department of Virus and Microbiological Special Diagnostics, Statens Serum Institut, Copenhagen, Denmark","Albertsen Lab, Department of Chemistry and Bioscience, Aalborg University, Denmark",Danish Covid-19 Genome Consortium et al
Denmark/DCGC-26024/2021,EPI_ISL_818655,2021-01-04,"Department of Virus and Microbiological Special Diagnostics, Statens Serum Institut, Copenhagen, Denmark","Albertsen Lab, Department of Chemistry and Bioscience, Aalborg University, Denmark",Danish Covid-19 Genome Consortium et al
Denmark/DCGC-26027/2021,EPI_ISL_818656,2021-01-04,"Department of Virus and Microbiological Special Diagnostics, Statens Serum Institut, Copenhagen, Denmark","Albertsen Lab, Department of Chemistry and Bioscience, Aalborg University, Denmark",Danish Covid-19 Genome Consortium et al
Denmark/DCGC-26032/2021,EPI_ISL_818422,2021-01-04,"Department of Virus and Microbiological Special Diagnostics, Statens Serum Institut, Copenhagen, Denmark","Albertsen Lab, Department of Chemistry and Bioscience, Aalborg University, Denmark",Danish Covid-19 Genome Consortium et al
Denmark/DCGC-26033/2021,EPI_ISL_818910,2021-01-04,"Department of Virus and Microbiological Special Diagnostics, Statens Serum Institut, Copenhagen, Denmark","Albertsen Lab, Department of Chemistry and Bioscience, Aalborg University, Denmark",Danish Covid-19 Genome Consortium et al
Denmark/DCGC-26035/2021,EPI_ISL_818911,2021-01-04,"Department of Virus and Microbiological Special Diagnostics, Statens Serum Institut, Copenhagen, Denmark","Albertsen Lab, Department of Chemistry and Bioscience, Aalborg University, Denmark",Danish Covid-19 Genome Consortium et al
Denmark/DCGC-26056/2021,EPI_ISL_818397,2021-01-04,"Department of Virus and Microbiological Special Diagnostics, Statens Serum Institut, Copenhagen, Denmark","Albertsen Lab, Department of Chemistry and Bioscience, Aalborg University, Denmark",Danish Covid-19 Genome Consortium et al
Denmark/DCGC-26065/2021,EPI_ISL_818666,2021-01-04,"Department of Virus and Microbiological Special Diagnostics, Statens Serum Institut, Copenhagen, Denmark","Albertsen Lab, Department of Chemistry and Bioscience, Aalborg University, Denmark",Danish Covid-19 Genome Consortium et al
Denmark/DCGC-26087/2021,EPI_ISL_818829,2021-01-04,"Department of Virus and Microbiological Special Diagnostics, Statens Serum Institut, Copenhagen, Denmark","Albertsen Lab, Department of Chemistry and Bioscience, Aalborg University, Denmark",Danish Covid-19 Genome Consortium et al
Denmark/DCGC-26096/2021,EPI_ISL_818672,2021-01-04,"Department of Virus and Microbiological Special Diagnostics, Statens Serum Institut, Copenhagen, Denmark","Albertsen Lab, Department of Chemistry and Bioscience, Aalborg University, Denmark",Danish Covid-19 Genome Consortium et al
Denmark/DCGC-26098/2021,EPI_ISL_818673,2021-01-04,"Department of Virus and Microbiological Special Diagnostics, Statens Serum Institut, Copenhagen, Denmark","Albertsen Lab, Department of Chemistry and Bioscience, Aalborg University, Denmark",Danish Covid-19 Genome Consortium et al
Denmark/DCGC-26103/2021,EPI_ISL_819004,2021-01-04,"Department of Virus and Microbiological Special Diagnostics, Statens Serum Institut, Copenhagen, Denmark","Albertsen Lab, Department of Chemistry and Bioscience, Aalborg University, Denmark",Danish Covid-19 Genome Consortium et al
Denmark/DCGC-26130/2021,EPI_ISL_818833,2021-01-04,"Department of Virus and Microbiological Special Diagnostics, Statens Serum Institut, Copenhagen, Denmark","Albertsen Lab, Department of Chemistry and Bioscience, Aalborg University, Denmark",Danish Covid-19 Genome Consortium et al
Denmark/DCGC-26134/2021,EPI_ISL_819008,2021-01-04,"Department of Virus and Microbiological Special Diagnostics, Statens Serum Institut, Copenhagen, Denmark","Albertsen Lab, Department of Chemistry and Bioscience, Aalborg University, Denmark",Danish Covid-19 Genome Consortium et al
Denmark/DCGC-26170/2021,EPI_ISL_818694,2021-01-04,"Department of Virus and Microbiological Special Diagnostics, Statens Serum Institut, Copenhagen, Denmark","Albertsen Lab, Department of Chemistry and Bioscience, Aalborg University, Denmark",Danish Covid-19 Genome Consortium et al
Denmark/DCGC-26176/2021,EPI_ISL_818194,2021-01-04,"Department of Virus and Microbiological Special Diagnostics, Statens Serum Institut, Copenhagen, Denmark","Albertsen Lab, Department of Chemistry and Bioscience, Aalborg University, Denmark",Danish Covid-19 Genome Consortium et al
Denmark/DCGC-26198/2021,EPI_ISL_818456,2021-01-04,"Department of Virus and Microbiological Special Diagnostics, Statens Serum Institut, Copenhagen, Denmark","Albertsen Lab, Department of Chemistry and Bioscience, Aalborg University, Denmark",Danish Covid-19 Genome Consortium et al
Denmark/DCGC-26211/2021,EPI_ISL_818150,2021-01-04,"Department of Virus and Microbiological Special Diagnostics, Statens Serum Institut, Copenhagen, Denmark","Albertsen Lab, Department of Chemistry and Bioscience, Aalborg University, Denmark",Danish Covid-19 Genome Consortium et al
Denmark/DCGC-26214/2021,EPI_ISL_818932,2021-01-04,"Department of Virus and Microbiological Special Diagnostics, Statens Serum Institut, Copenhagen, Denmark","Albertsen Lab, Department of Chemistry and Bioscience, Aalborg University, Denmark",Danish Covid-19 Genome Consortium et al
Denmark/DCGC-26235/2021,EPI_ISL_819111,2021-01-04,"Department of Virus and Microbiological Special Diagnostics, Statens Serum Institut, Copenhagen, Denmark","Albertsen Lab, Department of Chemistry and Bioscience, Aalborg University, Denmark",Danish Covid-19 Genome Consortium et al
Denmark/DCGC-26237/2021,EPI_ISL_818402,2021-01-04,"Department of Virus and Microbiological Special Diagnostics, Statens Serum Institut, Copenhagen, Denmark","Albertsen Lab, Department of Chemistry and Bioscience, Aalborg University, Denmark",Danish Covid-19 Genome Consortium et al
Denmark/DCGC-26242/2021,EPI_ISL_818712,2021-01-04,"Department of Virus and Microbiological Special Diagnostics, Statens Serum Institut, Copenhagen, Denmark","Albertsen Lab, Department of Chemistry and Bioscience, Aalborg University, Denmark",Danish Covid-19 Genome Consortium et al
Denmark/DCGC-26248/2021,EPI_ISL_818713,2021-01-04,"Department of Virus and Microbiological Special Diagnostics, Statens Serum Institut, Copenhagen, Denmark","Albertsen Lab, Department of Chemistry and Bioscience, Aalborg University, Denmark",Danish Covid-19 Genome Consortium et al
Denmark/DCGC-26260/2021,EPI_ISL_818718,2021-01-04,"Department of Virus and Microbiological Special Diagnostics, Statens Serum Institut, Copenhagen, Denmark","Albertsen Lab, Department of Chemistry and Bioscience, Aalborg University, Denmark",Danish Covid-19 Genome Consortium et al
Denmark/DCGC-26279/2021,EPI_ISL_818854,2021-01-04,"Department of Virus and Microbiological Special Diagnostics, Statens Serum Institut, Copenhagen, Denmark","Albertsen Lab, Department of Chemistry and Bioscience, Aalborg University, Denmark",Danish Covid-19 Genome Consortium et al
Denmark/DCGC-26299/2021,EPI_ISL_818232,2021-01-04,"Department of Virus and Microbiological Special Diagnostics, Statens Serum Institut, Copenhagen, Denmark","Albertsen Lab, Department of Chemistry and Bioscience, Aalborg University, Denmark",Danish Covid-19 Genome Consortium et al
Denmark/DCGC-26305/2021,EPI_ISL_818489,2021-01-04,"Department of Virus and Microbiological Special Diagnostics, Statens Serum Institut, Copenhagen, Denmark","Albertsen Lab, Department of Chemistry and Bioscience, Aalborg University, Denmark",Danish Covid-19 Genome Consortium et al
Denmark/DCGC-26313/2021,EPI_ISL_819115,2021-01-04,"Department of Virus and Microbiological Special Diagnostics, Statens Serum Institut, Copenhagen, Denmark","Albertsen Lab, Department of Chemistry and Bioscience, Aalborg University, Denmark",Danish Covid-19 Genome Consortium et al
Denmark/DCGC-26338/2021,EPI_ISL_818739,2021-01-04,"Department of Virus and Microbiological Special Diagnostics, Statens Serum Institut, Copenhagen, Denmark","Albertsen Lab, Department of Chemistry and Bioscience, Aalborg University, Denmark",Danish Covid-19 Genome Consortium et al
Denmark/DCGC-26339/2021,EPI_ISL_818740,2021-01-04,"Department of Virus and Microbiological Special Diagnostics, Statens Serum Institut, Copenhagen, Denmark","Albertsen Lab, Department of Chemistry and Bioscience, Aalborg University, Denmark",Danish Covid-19 Genome Consortium et al
Denmark/DCGC-26340/2021,EPI_ISL_819029,2021-01-04,"Department of Virus and Microbiological Special Diagnostics, Statens Serum Institut, Copenhagen, Denmark","Albertsen Lab, Department of Chemistry and Bioscience, Aalborg University, Denmark",Danish Covid-19 Genome Consortium et al
Denmark/DCGC-26354/2021,EPI_ISL_818743,2021-01-04,"Department of Virus and Microbiological Special Diagnostics, Statens Serum Institut, Copenhagen, Denmark","Albertsen Lab, Department of Chemistry and Bioscience, Aalborg University, Denmark",Danish Covid-19 Genome Consortium et al
Denmark/DCGC-26362/2021,EPI_ISL_818747,2021-01-04,"Department of Virus and Microbiological Special Diagnostics, Statens Serum Institut, Copenhagen, Denmark","Albertsen Lab, Department of Chemistry and Bioscience, Aalborg University, Denmark",Danish Covid-19 Genome Consortium et al
Denmark/DCGC-26366/2021,EPI_ISL_818206,2021-01-04,"Department of Virus and Microbiological Special Diagnostics, Statens Serum Institut, Copenhagen, Denmark","Albertsen Lab, Department of Chemistry and Bioscience, Aalborg University, Denmark",Danish Covid-19 Genome Consortium et al
Denmark/DCGC-26371/2021,EPI_ISL_818935,2021-01-04,"Department of Virus and Microbiological Special Diagnostics, Statens Serum Institut, Copenhagen, Denmark","Albertsen Lab, Department of Chemistry and Bioscience, Aalborg University, Denmark",Danish Covid-19 Genome Consortium et al
Denmark/DCGC-26378/2021,EPI_ISL_818346,2021-01-04,"Department of Virus and Microbiological Special Diagnostics, Statens Serum Institut, Copenhagen, Denmark","Albertsen Lab, Department of Chemistry and Bioscience, Aalborg University, Denmark",Danish Covid-19 Genome Consortium et al
Denmark/DCGC-26384/2021,EPI_ISL_818233,2021-01-04,"Department of Virus and Microbiological Special Diagnostics, Statens Serum Institut, Copenhagen, Denmark","Albertsen Lab, Department of Chemistry and Bioscience, Aalborg University, Denmark",Danish Covid-19 Genome Consortium et al
Denmark/DCGC-26392/2021,EPI_ISL_818340,2021-01-04,"Department of Virus and Microbiological Special Diagnostics, Statens Serum Institut, Copenhagen, Denmark","Albertsen Lab, Department of Chemistry and Bioscience, Aalborg University, Denmark",Danish Covid-19 Genome Consortium et al
Denmark/DCGC-26410/2021,EPI_ISL_818471,2021-01-04,"Department of Virus and Microbiological Special Diagnostics, Statens Serum Institut, Copenhagen, Denmark","Albertsen Lab, Department of Chemistry and Bioscience, Aalborg University, Denmark",Danish Covid-19 Genome Consortium et al
Denmark/DCGC-26442/2021,EPI_ISL_817567,2021-01-04,"Department of Virus and Microbiological Special Diagnostics, Statens Serum Institut, Copenhagen, Denmark","Albertsen Lab, Department of Chemistry and Bioscience, Aalborg University, Denmark",Danish Covid-19 Genome Consortium et al
Denmark/DCGC-26499/2021,EPI_ISL_817385,2021-01-04,"Department of Virus and Microbiological Special Diagnostics, Statens Serum Institut, Copenhagen, Denmark","Albertsen Lab, Department of Chemistry and Bioscience, Aalborg University, Denmark",Danish Covid-19 Genome Consortium et al
Denmark/DCGC-26505/2021,EPI_ISL_817169,2021-01-04,"Department of Virus and Microbiological Special Diagnostics, Statens Serum Institut, Copenhagen, Denmark","Albertsen Lab, Department of Chemistry and Bioscience, Aalborg University, Denmark",Danish Covid-19 Genome Consortium et al
Denmark/DCGC-26511/2021,EPI_ISL_817399,2021-01-04,"Department of Virus and Microbiological Special Diagnostics, Statens Serum Institut, Copenhagen, Denmark","Albertsen Lab, Department of Chemistry and Bioscience, Aalborg University, Denmark",Danish Covid-19 Genome Consortium et al
Denmark/DCGC-26525/2021,EPI_ISL_817607,2021-01-04,"Department of Virus and Microbiological Special Diagnostics, Statens Serum Institut, Copenhagen, Denmark","Albertsen Lab, Department of Chemistry and Bioscience, Aalborg University, Denmark",Danish Covid-19 Genome Consortium et al
Denmark/DCGC-26562/2021,EPI_ISL_817282,2021-01-04,"Department of Virus and Microbiological Special Diagnostics, Statens Serum Institut, Copenhagen, Denmark","Albertsen Lab, Department of Chemistry and Bioscience, Aalborg University, Denmark",Danish Covid-19 Genome Consortium et al
Denmark/DCGC-26589/2021,EPI_ISL_817135,2021-01-04,"Department of Virus and Microbiological Special Diagnostics, Statens Serum Institut, Copenhagen, Denmark","Albertsen Lab, Department of Chemistry and Bioscience, Aalborg University, Denmark",Danish Covid-19 Genome Consortium et al
Denmark/DCGC-26605/2020,EPI_ISL_817656,2020-12-28,"Department of Virus and Microbiological Special Diagnostics, Statens Serum Institut, Copenhagen, Denmark","Albertsen Lab, Department of Chemistry and Bioscience, Aalborg University, Denmark",Danish Covid-19 Genome Consortium et al
Denmark/DCGC-26606/2020,EPI_ISL_817657,2020-12-28,"Department of Virus and Microbiological Special Diagnostics, Statens Serum Institut, Copenhagen, Denmark","Albertsen Lab, Department of Chemistry and Bioscience, Aalborg University, Denmark",Danish Covid-19 Genome Consortium et al
Denmark/DCGC-26607/2020,EPI_ISL_817658,2020-12-28,"Department of Virus and Microbiological Special Diagnostics, Statens Serum Institut, Copenhagen, Denmark","Albertsen Lab, Department of Chemistry and Bioscience, Aalborg University, Denmark",Danish Covid-19 Genome Consortium et al
Denmark/DCGC-26618/2020,EPI_ISL_817123,2020-12-28,"Department of Virus and Microbiological Special Diagnostics, Statens Serum Institut, Copenhagen, Denmark","Albertsen Lab, Department of Chemistry and Bioscience, Aalborg University, Denmark",Danish Covid-19 Genome Consortium et al
Denmark/DCGC-26641/2020,EPI_ISL_817424,2020-12-28,"Department of Virus and Microbiological Special Diagnostics, Statens Serum Institut, Copenhagen, Denmark","Albertsen Lab, Department of Chemistry and Bioscience, Aalborg University, Denmark",Danish Covid-19 Genome Consortium et al
Denmark/DCGC-26642/2020,EPI_ISL_817680,2020-12-28,"Department of Virus and Microbiological Special Diagnostics, Statens Serum Institut, Copenhagen, Denmark","Albertsen Lab, Department of Chemistry and Bioscience, Aalborg University, Denmark",Danish Covid-19 Genome Consortium et al
Denmark/DCGC-26644/2020,EPI_ISL_817682,2020-12-28,"Department of Virus and Microbiological Special Diagnostics, Statens Serum Institut, Copenhagen, Denmark","Albertsen Lab, Department of Chemistry and Bioscience, Aalborg University, Denmark",Danish Covid-19 Genome Consortium et al
Denmark/DCGC-26646/2020,EPI_ISL_817683,2020-12-28,"Department of Virus and Microbiological Special Diagnostics, Statens Serum Institut, Copenhagen, Denmark","Albertsen Lab, Department of Chemistry and Bioscience, Aalborg University, Denmark",Danish Covid-19 Genome Consortium et al
Denmark/DCGC-26667/2020,EPI_ISL_817158,2020-12-28,"Department of Virus and Microbiological Special Diagnostics, Statens Serum Institut, Copenhagen, Denmark","Albertsen Lab, Department of Chemistry and Bioscience, Aalborg University, Denmark",Danish Covid-19 Genome Consortium et al
Denmark/DCGC-26680/2020,EPI_ISL_817426,2020-12-28,"Department of Virus and Microbiological Special Diagnostics, Statens Serum Institut, Copenhagen, Denmark","Albertsen Lab, Department of Chemistry and Bioscience, Aalborg University, Denmark",Danish Covid-19 Genome Consortium et al
Denmark/DCGC-26696/2020,EPI_ISL_817370,2020-12-28,"Department of Virus and Microbiological Special Diagnostics, Statens Serum Institut, Copenhagen, Denmark","Albertsen Lab, Department of Chemistry and Bioscience, Aalborg University, Denmark",Danish Covid-19 Genome Consortium et al
Denmark/DCGC-26699/2020,EPI_ISL_817711,2020-12-28,"Department of Virus and Microbiological Special Diagnostics, Statens Serum Institut, Copenhagen, Denmark","Albertsen Lab, Department of Chemistry and Bioscience, Aalborg University, Denmark",Danish Covid-19 Genome Consortium et al
Denmark/DCGC-26719/2020,EPI_ISL_817724,2020-12-28,"Department of Virus and Microbiological Special Diagnostics, Statens Serum Institut, Copenhagen, Denmark","Albertsen Lab, Department of Chemistry and Bioscience, Aalborg University, Denmark",Danish Covid-19 Genome Consortium et al
Denmark/DCGC-26785/2020,EPI_ISL_817760,2020-12-28,"Department of Virus and Microbiological Special Diagnostics, Statens Serum Institut, Copenhagen, Denmark","Albertsen Lab, Department of Chemistry and Bioscience, Aalborg University, Denmark",Danish Covid-19 Genome Consortium et al
Denmark/DCGC-26804/2020,EPI_ISL_817514,2020-12-28,"Department of Virus and Microbiological Special Diagnostics, Statens Serum Institut, Copenhagen, Denmark","Albertsen Lab, Department of Chemistry and Bioscience, Aalborg University, Denmark",Danish Covid-19 Genome Consortium et al
Denmark/DCGC-26814/2020,EPI_ISL_817775,2020-12-28,"Department of Virus and Microbiological Special Diagnostics, Statens Serum Institut, Copenhagen, Denmark","Albertsen Lab, Department of Chemistry and Bioscience, Aalborg University, Denmark",Danish Covid-19 Genome Consortium et al
Denmark/DCGC-26846/2020,EPI_ISL_817377,2020-12-28,"Department of Virus and Microbiological Special Diagnostics, Statens Serum Institut, Copenhagen, Denmark","Albertsen Lab, Department of Chemistry and Bioscience, Aalborg University, Denmark",Danish Covid-19 Genome Consortium et al
Denmark/DCGC-26865/2020,EPI_ISL_817803,2020-12-28,"Department of Virus and Microbiological Special Diagnostics, Statens Serum Institut, Copenhagen, Denmark","Albertsen Lab, Department of Chemistry and Bioscience, Aalborg University, Denmark",Danish Covid-19 Genome Consortium et al
Denmark/DCGC-26874/2020,EPI_ISL_817807,2020-12-28,"Department of Virus and Microbiological Special Diagnostics, Statens Serum Institut, Copenhagen, Denmark","Albertsen Lab, Department of Chemistry and Bioscience, Aalborg University, Denmark",Danish Covid-19 Genome Consortium et al
Denmark/DCGC-26900/2020,EPI_ISL_817829,2020-12-28,"Department of Virus and Microbiological Special Diagnostics, Statens Serum Institut, Copenhagen, Denmark","Albertsen Lab, Department of Chemistry and Bioscience, Aalborg University, Denmark",Danish Covid-19 Genome Consortium et al
Denmark/DCGC-26901/2020,EPI_ISL_817830,2020-12-28,"Department of Virus and Microbiological Special Diagnostics, Statens Serum Institut, Copenhagen, Denmark","Albertsen Lab, Department of Chemistry and Bioscience, Aalborg University, Denmark",Danish Covid-19 Genome Consortium et al
Denmark/DCGC-26907/2020,EPI_ISL_817438,2020-12-28,"Department of Virus and Microbiological Special Diagnostics, Statens Serum Institut, Copenhagen, Denmark","Albertsen Lab, Department of Chemistry and Bioscience, Aalborg University, Denmark",Danish Covid-19 Genome Consortium et al
Denmark/DCGC-26910/2020,EPI_ISL_817837,2020-12-28,"Department of Virus and Microbiological Special Diagnostics, Statens Serum Institut, Copenhagen, Denmark","Albertsen Lab, Department of Chemistry and Bioscience, Aalborg University, Denmark",Danish Covid-19 Genome Consortium et al
Denmark/DCGC-26916/2020,EPI_ISL_817840,2020-12-28,"Department of Virus and Microbiological Special Diagnostics, Statens Serum Institut, Copenhagen, Denmark","Albertsen Lab, Department of Chemistry and Bioscience, Aalborg University, Denmark",Danish Covid-19 Genome Consortium et al
Denmark/DCGC-26918/2020,EPI_ISL_817842,2020-12-28,"Department of Virus and Microbiological Special Diagnostics, Statens Serum Institut, Copenhagen, Denmark","Albertsen Lab, Department of Chemistry and Bioscience, Aalborg University, Denmark",Danish Covid-19 Genome Consortium et al
Denmark/DCGC-26926/2020,EPI_ISL_817848,2020-12-28,"Department of Virus and Microbiological Special Diagnostics, Statens Serum Institut, Copenhagen, Denmark","Albertsen Lab, Department of Chemistry and Bioscience, Aalborg University, Denmark",Danish Covid-19 Genome Consortium et al
Denmark/DCGC-26930/2020,EPI_ISL_817852,2020-12-28,"Department of Virus and Microbiological Special Diagnostics, Statens Serum Institut, Copenhagen, Denmark","Albertsen Lab, Department of Chemistry and Bioscience, Aalborg University, Denmark",Danish Covid-19 Genome Consortium et al
Denmark/DCGC-26935/2020,EPI_ISL_817441,2020-12-28,"Department of Virus and Microbiological Special Diagnostics, Statens Serum Institut, Copenhagen, Denmark","Albertsen Lab, Department of Chemistry and Bioscience, Aalborg University, Denmark",Danish Covid-19 Genome Consortium et al
Denmark/DCGC-26993/2020,EPI_ISL_817893,2020-12-28,"Department of Virus and Microbiological Special Diagnostics, Statens Serum Institut, Copenhagen, Denmark","Albertsen Lab, Department of Chemistry and Bioscience, Aalborg University, Denmark",Danish Covid-19 Genome Consortium et al
Denmark/DCGC-27022/2020,EPI_ISL_817217,2020-12-28,"Department of Virus and Microbiological Special Diagnostics, Statens Serum Institut, Copenhagen, Denmark","Albertsen Lab, Department of Chemistry and Bioscience, Aalborg University, Denmark",Danish Covid-19 Genome Consortium et al
Denmark/DCGC-27044/2020,EPI_ISL_817546,2020-12-28,"Department of Virus and Microbiological Special Diagnostics, Statens Serum Institut, Copenhagen, Denmark","Albertsen Lab, Department of Chemistry and Bioscience, Aalborg University, Denmark",Danish Covid-19 Genome Consortium et al
Denmark/DCGC-27059/2020,EPI_ISL_817925,2020-12-28,"Department of Virus and Microbiological Special Diagnostics, Statens Serum Institut, Copenhagen, Denmark","Albertsen Lab, Department of Chemistry and Bioscience, Aalborg University, Denmark",Danish Covid-19 Genome Consortium et al
Denmark/DCGC-27060/2020,EPI_ISL_817926,2020-12-28,"Department of Virus and Microbiological Special Diagnostics, Statens Serum Institut, Copenhagen, Denmark","Albertsen Lab, Department of Chemistry and Bioscience, Aalborg University, Denmark",Danish Covid-19 Genome Consortium et al
Denmark/DCGC-27070/2020,EPI_ISL_817932,2020-12-28,"Department of Virus and Microbiological Special Diagnostics, Statens Serum Institut, Copenhagen, Denmark","Albertsen Lab, Department of Chemistry and Bioscience, Aalborg University, Denmark",Danish Covid-19 Genome Consortium et al
Denmark/DCGC-27088/2020,EPI_ISL_817361,2020-12-28,"Department of Virus and Microbiological Special Diagnostics, Statens Serum Institut, Copenhagen, Denmark","Albertsen Lab, Department of Chemistry and Bioscience, Aalborg University, Denmark",Danish Covid-19 Genome Consortium et al
Denmark/DCGC-27099/2020,EPI_ISL_817946,2020-12-28,"Department of Virus and Microbiological Special Diagnostics, Statens Serum Institut, Copenhagen, Denmark","Albertsen Lab, Department of Chemistry and Bioscience, Aalborg University, Denmark",Danish Covid-19 Genome Consortium et al
Denmark/DCGC-27100/2020,EPI_ISL_817947,2020-12-28,"Department of Virus and Microbiological Special Diagnostics, Statens Serum Institut, Copenhagen, Denmark","Albertsen Lab, Department of Chemistry and Bioscience, Aalborg University, Denmark",Danish Covid-19 Genome Consortium et al
Denmark/DCGC-27110/2020,EPI_ISL_817954,2020-12-28,"Department of Virus and Microbiological Special Diagnostics, Statens Serum Institut, Copenhagen, Denmark","Albertsen Lab, Department of Chemistry and Bioscience, Aalborg University, Denmark",Danish Covid-19 Genome Consortium et al
Denmark/DCGC-27121/2020,EPI_ISL_817230,2020-12-28,"Department of Virus and Microbiological Special Diagnostics, Statens Serum Institut, Copenhagen, Denmark","Albertsen Lab, Department of Chemistry and Bioscience, Aalborg University, Denmark",Danish Covid-19 Genome Consortium et al
Denmark/DCGC-27130/2020,EPI_ISL_817965,2020-12-28,"Department of Virus and Microbiological Special Diagnostics, Statens Serum Institut, Copenhagen, Denmark","Albertsen Lab, Department of Chemistry and Bioscience, Aalborg University, Denmark",Danish Covid-19 Genome Consortium et al
Denmark/DCGC-27138/2020,EPI_ISL_817969,2020-12-28,"Department of Virus and Microbiological Special Diagnostics, Statens Serum Institut, Copenhagen, Denmark","Albertsen Lab, Department of Chemistry and Bioscience, Aalborg University, Denmark",Danish Covid-19 Genome Consortium et al
Denmark/DCGC-27139/2020,EPI_ISL_817970,2020-12-28,"Department of Virus and Microbiological Special Diagnostics, Statens Serum Institut, Copenhagen, Denmark","Albertsen Lab, Department of Chemistry and Bioscience, Aalborg University, Denmark",Danish Covid-19 Genome Consortium et al
Denmark/DCGC-27156/2020,EPI_ISL_817235,2020-12-28,"Department of Virus and Microbiological Special Diagnostics, Statens Serum Institut, Copenhagen, Denmark","Albertsen Lab, Department of Chemistry and Bioscience, Aalborg University, Denmark",Danish Covid-19 Genome Consortium et al
Denmark/DCGC-27162/2020,EPI_ISL_817981,2020-12-28,"Department of Virus and Microbiological Special Diagnostics, Statens Serum Institut, Copenhagen, Denmark","Albertsen Lab, Department of Chemistry and Bioscience, Aalborg University, Denmark",Danish Covid-19 Genome Consortium et al
Denmark/DCGC-27172/2020,EPI_ISL_817986,2020-12-28,"Department of Virus and Microbiological Special Diagnostics, Statens Serum Institut, Copenhagen, Denmark","Albertsen Lab, Department of Chemistry and Bioscience, Aalborg University, Denmark",Danish Covid-19 Genome Consortium et al
Denmark/DCGC-27173/2020,EPI_ISL_817987,2020-12-28,"Department of Virus and Microbiological Special Diagnostics, Statens Serum Institut, Copenhagen, Denmark","Albertsen Lab, Department of Chemistry and Bioscience, Aalborg University, Denmark",Danish Covid-19 Genome Consortium et al
Denmark/DCGC-27197/2020,EPI_ISL_818000,2020-12-28,"Department of Virus and Microbiological Special Diagnostics, Statens Serum Institut, Copenhagen, Denmark","Albertsen Lab, Department of Chemistry and Bioscience, Aalborg University, Denmark",Danish Covid-19 Genome Consortium et al
Denmark/DCGC-27209/2020,EPI_ISL_818007,2020-12-28,"Department of Virus and Microbiological Special Diagnostics, Statens Serum Institut, Copenhagen, Denmark","Albertsen Lab, Department of Chemistry and Bioscience, Aalborg University, Denmark",Danish Covid-19 Genome Consortium et al
Denmark/DCGC-27233/2020,EPI_ISL_817468,2020-12-28,"Department of Virus and Microbiological Special Diagnostics, Statens Serum Institut, Copenhagen, Denmark","Albertsen Lab, Department of Chemistry and Bioscience, Aalborg University, Denmark",Danish Covid-19 Genome Consortium et al
Denmark/DCGC-27236/2020,EPI_ISL_818018,2020-12-28,"Department of Virus and Microbiological Special Diagnostics, Statens Serum Institut, Copenhagen, Denmark","Albertsen Lab, Department of Chemistry and Bioscience, Aalborg University, Denmark",Danish Covid-19 Genome Consortium et al
Denmark/DCGC-27238/2020,EPI_ISL_818019,2020-12-28,"Department of Virus and Microbiological Special Diagnostics, Statens Serum Institut, Copenhagen, Denmark","Albertsen Lab, Department of Chemistry and Bioscience, Aalborg University, Denmark",Danish Covid-19 Genome Consortium et al
Denmark/DCGC-27244/2020,EPI_ISL_817469,2020-12-28,"Department of Virus and Microbiological Special Diagnostics, Statens Serum Institut, Copenhagen, Denmark","Albertsen Lab, Department of Chemistry and Bioscience, Aalborg University, Denmark",Danish Covid-19 Genome Consortium et al
Denmark/DCGC-27270/2020,EPI_ISL_818040,2020-12-28,"Department of Virus and Microbiological Special Diagnostics, Statens Serum Institut, Copenhagen, Denmark","Albertsen Lab, Department of Chemistry and Bioscience, Aalborg University, Denmark",Danish Covid-19 Genome Consortium et al
Denmark/DCGC-27271/2020,EPI_ISL_817471,2020-12-28,"Department of Virus and Microbiological Special Diagnostics, Statens Serum Institut, Copenhagen, Denmark","Albertsen Lab, Department of Chemistry and Bioscience, Aalborg University, Denmark",Danish Covid-19 Genome Consortium et al
Denmark/DCGC-27283/2020,EPI_ISL_818046,2020-12-28,"Department of Virus and Microbiological Special Diagnostics, Statens Serum Institut, Copenhagen, Denmark","Albertsen Lab, Department of Chemistry and Bioscience, Aalborg University, Denmark",Danish Covid-19 Genome Consortium et al
Denmark/DCGC-27294/2020,EPI_ISL_818053,2020-12-28,"Department of Virus and Microbiological Special Diagnostics, Statens Serum Institut, Copenhagen, Denmark","Albertsen Lab, Department of Chemistry and Bioscience, Aalborg University, Denmark",Danish Covid-19 Genome Consortium et al
Denmark/DCGC-27319/2020,EPI_ISL_817268,2020-12-28,"Department of Virus and Microbiological Special Diagnostics, Statens Serum Institut, Copenhagen, Denmark","Albertsen Lab, Department of Chemistry and Bioscience, Aalborg University, Denmark",Danish Covid-19 Genome Consortium et al
Denmark/DCGC-27326/2020,EPI_ISL_817552,2020-12-28,"Department of Virus and Microbiological Special Diagnostics, Statens Serum Institut, Copenhagen, Denmark","Albertsen Lab, Department of Chemistry and Bioscience, Aalborg University, Denmark",Danish Covid-19 Genome Consortium et al
Denmark/DCGC-27339/2020,EPI_ISL_817284,2020-12-28,"Department of Virus and Microbiological Special Diagnostics, Statens Serum Institut, Copenhagen, Denmark","Albertsen Lab, Department of Chemistry and Bioscience, Aalborg University, Denmark",Danish Covid-19 Genome Consortium et al
Denmark/DCGC-27355/2020,EPI_ISL_818086,2020-12-28,"Department of Virus and Microbiological Special Diagnostics, Statens Serum Institut, Copenhagen, Denmark","Albertsen Lab, Department of Chemistry and Bioscience, Aalborg University, Denmark",Danish Covid-19 Genome Consortium et al
Denmark/DCGC-27398/2020,EPI_ISL_818109,2020-12-28,"Department of Virus and Microbiological Special Diagnostics, Statens Serum Institut, Copenhagen, Denmark","Albertsen Lab, Department of Chemistry and Bioscience, Aalborg University, Denmark",Danish Covid-19 Genome Consortium et al
Denmark/DCGC-27407/2020,EPI_ISL_818115,2020-12-28,"Department of Virus and Microbiological Special Diagnostics, Statens Serum Institut, Copenhagen, Denmark","Albertsen Lab, Department of Chemistry and Bioscience, Aalborg University, Denmark",Danish Covid-19 Genome Consortium et al
Denmark/DCGC-27445/2020,EPI_ISL_815678,2020-12-28,"Department of Virus and Microbiological Special Diagnostics, Statens Serum Institut, Copenhagen, Denmark","Albertsen Lab, Department of Chemistry and Bioscience, Aalborg University, Denmark",Danish Covid-19 Genome Consortium et al
Denmark/DCGC-27461/2020,EPI_ISL_815686,2020-12-28,"Department of Virus and Microbiological Special Diagnostics, Statens Serum Institut, Copenhagen, Denmark","Albertsen Lab, Department of Chemistry and Bioscience, Aalborg University, Denmark",Danish Covid-19 Genome Consortium et al
Denmark/DCGC-27464/2020,EPI_ISL_815689,2020-12-28,"Department of Virus and Microbiological Special Diagnostics, Statens Serum Institut, Copenhagen, Denmark","Albertsen Lab, Department of Chemistry and Bioscience, Aalborg University, Denmark",Danish Covid-19 Genome Consortium et al
Denmark/DCGC-27465/2020,EPI_ISL_815690,2020-12-28,"Department of Virus and Microbiological Special Diagnostics, Statens Serum Institut, Copenhagen, Denmark","Albertsen Lab, Department of Chemistry and Bioscience, Aalborg University, Denmark",Danish Covid-19 Genome Consortium et al
Denmark/DCGC-27472/2020,EPI_ISL_815694,2020-12-28,"Department of Virus and Microbiological Special Diagnostics, Statens Serum Institut, Copenhagen, Denmark","Albertsen Lab, Department of Chemistry and Bioscience, Aalborg University, Denmark",Danish Covid-19 Genome Consortium et al
Denmark/DCGC-27483/2020,EPI_ISL_815413,2020-12-28,"Department of Virus and Microbiological Special Diagnostics, Statens Serum Institut, Copenhagen, Denmark","Albertsen Lab, Department of Chemistry and Bioscience, Aalborg University, Denmark",Danish Covid-19 Genome Consortium et al
Denmark/DCGC-27498/2020,EPI_ISL_815711,2020-12-28,"Department of Virus and Microbiological Special Diagnostics, Statens Serum Institut, Copenhagen, Denmark","Albertsen Lab, Department of Chemistry and Bioscience, Aalborg University, Denmark",Danish Covid-19 Genome Consortium et al
Denmark/DCGC-27499/2020,EPI_ISL_815414,2020-12-28,"Department of Virus and Microbiological Special Diagnostics, Statens Serum Institut, Copenhagen, Denmark","Albertsen Lab, Department of Chemistry and Bioscience, Aalborg University, Denmark",Danish Covid-19 Genome Consortium et al
Denmark/DCGC-27522/2020,EPI_ISL_815633,2020-12-28,"Department of Virus and Microbiological Special Diagnostics, Statens Serum Institut, Copenhagen, Denmark","Albertsen Lab, Department of Chemistry and Bioscience, Aalborg University, Denmark",Danish Covid-19 Genome Consortium et al
Denmark/DCGC-27528/2020,EPI_ISL_815727,2020-12-21,"Department of Virus and Microbiological Special Diagnostics, Statens Serum Institut, Copenhagen, Denmark","Albertsen Lab, Department of Chemistry and Bioscience, Aalborg University, Denmark",Danish Covid-19 Genome Consortium et al
Denmark/DCGC-27536/2020,EPI_ISL_815735,2020-12-21,"Department of Virus and Microbiological Special Diagnostics, Statens Serum Institut, Copenhagen, Denmark","Albertsen Lab, Department of Chemistry and Bioscience, Aalborg University, Denmark",Danish Covid-19 Genome Consortium et al
Denmark/DCGC-27537/2020,EPI_ISL_815416,2020-12-21,"Department of Virus and Microbiological Special Diagnostics, Statens Serum Institut, Copenhagen, Denmark","Albertsen Lab, Department of Chemistry and Bioscience, Aalborg University, Denmark",Danish Covid-19 Genome Consortium et al
Denmark/DCGC-27547/2020,EPI_ISL_815745,2020-12-21,"Department of Virus and Microbiological Special Diagnostics, Statens Serum Institut, Copenhagen, Denmark","Albertsen Lab, Department of Chemistry and Bioscience, Aalborg University, Denmark",Danish Covid-19 Genome Consortium et al
Denmark/DCGC-27563/2020,EPI_ISL_815751,2020-12-21,"Department of Virus and Microbiological Special Diagnostics, Statens Serum Institut, Copenhagen, Denmark","Albertsen Lab, Department of Chemistry and Bioscience, Aalborg University, Denmark",Danish Covid-19 Genome Consortium et al
Denmark/DCGC-27573/2020,EPI_ISL_815759,2020-12-21,"Department of Virus and Microbiological Special Diagnostics, Statens Serum Institut, Copenhagen, Denmark","Albertsen Lab, Department of Chemistry and Bioscience, Aalborg University, Denmark",Danish Covid-19 Genome Consortium et al
Denmark/DCGC-27584/2020,EPI_ISL_815763,2020-12-21,"Department of Virus and Microbiological Special Diagnostics, Statens Serum Institut, Copenhagen, Denmark","Albertsen Lab, Department of Chemistry and Bioscience, Aalborg University, Denmark",Danish Covid-19 Genome Consortium et al
Denmark/DCGC-27590/2020,EPI_ISL_815766,2020-12-21,"Department of Virus and Microbiological Special Diagnostics, Statens Serum Institut, Copenhagen, Denmark","Albertsen Lab, Department of Chemistry and Bioscience, Aalborg University, Denmark",Danish Covid-19 Genome Consortium et al
Denmark/DCGC-27597/2020,EPI_ISL_815423,2020-12-21,"Department of Virus and Microbiological Special Diagnostics, Statens Serum Institut, Copenhagen, Denmark","Albertsen Lab, Department of Chemistry and Bioscience, Aalborg University, Denmark",Danish Covid-19 Genome Consortium et al
Denmark/DCGC-27615/2020,EPI_ISL_815781,2020-12-21,"Department of Virus and Microbiological Special Diagnostics, Statens Serum Institut, Copenhagen, Denmark","Albertsen Lab, Department of Chemistry and Bioscience, Aalborg University, Denmark",Danish Covid-19 Genome Consortium et al
Denmark/DCGC-27618/2020,EPI_ISL_815783,2020-12-21,"Department of Virus and Microbiological Special Diagnostics, Statens Serum Institut, Copenhagen, Denmark","Albertsen Lab, Department of Chemistry and Bioscience, Aalborg University, Denmark",Danish Covid-19 Genome Consortium et al
Denmark/DCGC-27627/2020,EPI_ISL_815513,2020-12-21,"Department of Virus and Microbiological Special Diagnostics, Statens Serum Institut, Copenhagen, Denmark","Albertsen Lab, Department of Chemistry and Bioscience, Aalborg University, Denmark",Danish Covid-19 Genome Consortium et al
Denmark/DCGC-27632/2020,EPI_ISL_815464,2020-12-21,"Department of Virus and Microbiological Special Diagnostics, Statens Serum Institut, Copenhagen, Denmark","Albertsen Lab, Department of Chemistry and Bioscience, Aalborg University, Denmark",Danish Covid-19 Genome Consortium et al
Denmark/DCGC-27650/2020,EPI_ISL_815571,2020-12-21,"Department of Virus and Microbiological Special Diagnostics, Statens Serum Institut, Copenhagen, Denmark","Albertsen Lab, Department of Chemistry and Bioscience, Aalborg University, Denmark",Danish Covid-19 Genome Consortium et al
Denmark/DCGC-27653/2020,EPI_ISL_815515,2020-12-21,"Department of Virus and Microbiological Special Diagnostics, Statens Serum Institut, Copenhagen, Denmark","Albertsen Lab, Department of Chemistry and Bioscience, Aalborg University, Denmark",Danish Covid-19 Genome Consortium et al
Denmark/DCGC-27658/2020,EPI_ISL_815813,2020-12-21,"Department of Virus and Microbiological Special Diagnostics, Statens Serum Institut, Copenhagen, Denmark","Albertsen Lab, Department of Chemistry and Bioscience, Aalborg University, Denmark",Danish Covid-19 Genome Consortium et al
Denmark/DCGC-27666/2020,EPI_ISL_815516,2020-12-21,"Department of Virus and Microbiological Special Diagnostics, Statens Serum Institut, Copenhagen, Denmark","Albertsen Lab, Department of Chemistry and Bioscience, Aalborg University, Denmark",Danish Covid-19 Genome Consortium et al
Denmark/DCGC-27691/2020,EPI_ISL_815623,2020-12-21,"Department of Virus and Microbiological Special Diagnostics, Statens Serum Institut, Copenhagen, Denmark","Albertsen Lab, Department of Chemistry and Bioscience, Aalborg University, Denmark",Danish Covid-19 Genome Consortium et al
Denmark/DCGC-27696/2020,EPI_ISL_815624,2020-12-21,"Department of Virus and Microbiological Special Diagnostics, Statens Serum Institut, Copenhagen, Denmark","Albertsen Lab, Department of Chemistry and Bioscience, Aalborg University, Denmark",Danish Covid-19 Genome Consortium et al
Denmark/DCGC-27708/2020,EPI_ISL_815429,2020-12-21,"Department of Virus and Microbiological Special Diagnostics, Statens Serum Institut, Copenhagen, Denmark","Albertsen Lab, Department of Chemistry and Bioscience, Aalborg University, Denmark",Danish Covid-19 Genome Consortium et al
Denmark/DCGC-27739/2020,EPI_ISL_815862,2020-12-21,"Department of Virus and Microbiological Special Diagnostics, Statens Serum Institut, Copenhagen, Denmark","Albertsen Lab, Department of Chemistry and Bioscience, Aalborg University, Denmark",Danish Covid-19 Genome Consortium et al
Denmark/DCGC-27740/2020,EPI_ISL_815863,2020-12-21,"Department of Virus and Microbiological Special Diagnostics, Statens Serum Institut, Copenhagen, Denmark","Albertsen Lab, Department of Chemistry and Bioscience, Aalborg University, Denmark",Danish Covid-19 Genome Consortium et al
Denmark/DCGC-27746/2020,EPI_ISL_815868,2020-12-21,"Department of Virus and Microbiological Special Diagnostics, Statens Serum Institut, Copenhagen, Denmark","Albertsen Lab, Department of Chemistry and Bioscience, Aalborg University, Denmark",Danish Covid-19 Genome Consortium et al
Denmark/DCGC-27753/2020,EPI_ISL_815872,2020-12-21,"Department of Virus and Microbiological Special Diagnostics, Statens Serum Institut, Copenhagen, Denmark","Albertsen Lab, Department of Chemistry and Bioscience, Aalborg University, Denmark",Danish Covid-19 Genome Consortium et al
Denmark/DCGC-27764/2020,EPI_ISL_815618,2020-12-21,"Department of Virus and Microbiological Special Diagnostics, Statens Serum Institut, Copenhagen, Denmark","Albertsen Lab, Department of Chemistry and Bioscience, Aalborg University, Denmark",Danish Covid-19 Genome Consortium et al
Denmark/DCGC-27766/2020,EPI_ISL_815878,2020-12-21,"Department of Virus and Microbiological Special Diagnostics, Statens Serum Institut, Copenhagen, Denmark","Albertsen Lab, Department of Chemistry and Bioscience, Aalborg University, Denmark",Danish Covid-19 Genome Consortium et al
Denmark/DCGC-27789/2020,EPI_ISL_815897,2020-12-21,"Department of Virus and Microbiological Special Diagnostics, Statens Serum Institut, Copenhagen, Denmark","Albertsen Lab, Department of Chemistry and Bioscience, Aalborg University, Denmark",Danish Covid-19 Genome Consortium et al
Denmark/DCGC-27811/2020,EPI_ISL_815636,2020-12-21,"Department of Virus and Microbiological Special Diagnostics, Statens Serum Institut, Copenhagen, Denmark","Albertsen Lab, Department of Chemistry and Bioscience, Aalborg University, Denmark",Danish Covid-19 Genome Consortium et al
Denmark/DCGC-27813/2020,EPI_ISL_815500,2020-12-21,"Department of Virus and Microbiological Special Diagnostics, Statens Serum Institut, Copenhagen, Denmark","Albertsen Lab, Department of Chemistry and Bioscience, Aalborg University, Denmark",Danish Covid-19 Genome Consortium et al
Denmark/DCGC-27820/2020,EPI_ISL_815915,2020-12-21,"Department of Virus and Microbiological Special Diagnostics, Statens Serum Institut, Copenhagen, Denmark","Albertsen Lab, Department of Chemistry and Bioscience, Aalborg University, Denmark",Danish Covid-19 Genome Consortium et al
Denmark/DCGC-27848/2020,EPI_ISL_815932,2020-12-21,"Department of Virus and Microbiological Special Diagnostics, Statens Serum Institut, Copenhagen, Denmark","Albertsen Lab, Department of Chemistry and Bioscience, Aalborg University, Denmark",Danish Covid-19 Genome Consortium et al
Denmark/DCGC-27856/2020,EPI_ISL_815939,2020-12-21,"Department of Virus and Microbiological Special Diagnostics, Statens Serum Institut, Copenhagen, Denmark","Albertsen Lab, Department of Chemistry and Bioscience, Aalborg University, Denmark",Danish Covid-19 Genome Consortium et al
Denmark/DCGC-27862/2020,EPI_ISL_815403,2020-12-21,"Department of Virus and Microbiological Special Diagnostics, Statens Serum Institut, Copenhagen, Denmark","Albertsen Lab, Department of Chemistry and Bioscience, Aalborg University, Denmark",Danish Covid-19 Genome Consortium et al
Denmark/DCGC-27871/2020,EPI_ISL_815648,2020-12-21,"Department of Virus and Microbiological Special Diagnostics, Statens Serum Institut, Copenhagen, Denmark","Albertsen Lab, Department of Chemistry and Bioscience, Aalborg University, Denmark",Danish Covid-19 Genome Consortium et al
Denmark/DCGC-27875/2020,EPI_ISL_815951,2020-12-21,"Department of Virus and Microbiological Special Diagnostics, Statens Serum Institut, Copenhagen, Denmark","Albertsen Lab, Department of Chemistry and Bioscience, Aalborg University, Denmark",Danish Covid-19 Genome Consortium et al
Denmark/DCGC-27881/2020,EPI_ISL_815956,2020-12-21,"Department of Virus and Microbiological Special Diagnostics, Statens Serum Institut, Copenhagen, Denmark","Albertsen Lab, Department of Chemistry and Bioscience, Aalborg University, Denmark",Danish Covid-19 Genome Consortium et al
Denmark/DCGC-27894/2020,EPI_ISL_815964,2020-12-14,"Department of Virus and Microbiological Special Diagnostics, Statens Serum Institut, Copenhagen, Denmark","Albertsen Lab, Department of Chemistry and Bioscience, Aalborg University, Denmark",Danish Covid-19 Genome Consortium et al
Denmark/DCGC-27897/2020,EPI_ISL_815966,2020-12-14,"Department of Virus and Microbiological Special Diagnostics, Statens Serum Institut, Copenhagen, Denmark","Albertsen Lab, Department of Chemistry and Bioscience, Aalborg University, Denmark",Danish Covid-19 Genome Consortium et al
Denmark/DCGC-27901/2020,EPI_ISL_815443,2020-12-14,"Department of Virus and Microbiological Special Diagnostics, Statens Serum Institut, Copenhagen, Denmark","Albertsen Lab, Department of Chemistry and Bioscience, Aalborg University, Denmark",Danish Covid-19 Genome Consortium et al
Denmark/DCGC-27913/2020,EPI_ISL_815977,2020-12-14,"Department of Virus and Microbiological Special Diagnostics, Statens Serum Institut, Copenhagen, Denmark","Albertsen Lab, Department of Chemistry and Bioscience, Aalborg University, Denmark",Danish Covid-19 Genome Consortium et al
Denmark/DCGC-27914/2020,EPI_ISL_815978,2020-12-14,"Department of Virus and Microbiological Special Diagnostics, Statens Serum Institut, Copenhagen, Denmark","Albertsen Lab, Department of Chemistry and Bioscience, Aalborg University, Denmark",Danish Covid-19 Genome Consortium et al
Denmark/DCGC-27922/2020,EPI_ISL_815447,2020-12-14,"Department of Virus and Microbiological Special Diagnostics, Statens Serum Institut, Copenhagen, Denmark","Albertsen Lab, Department of Chemistry and Bioscience, Aalborg University, Denmark",Danish Covid-19 Genome Consortium et al
Denmark/DCGC-27941/2020,EPI_ISL_815997,2020-12-14,"Department of Virus and Microbiological Special Diagnostics, Statens Serum Institut, Copenhagen, Denmark","Albertsen Lab, Department of Chemistry and Bioscience, Aalborg University, Denmark",Danish Covid-19 Genome Consortium et al
Denmark/DCGC-27948/2020,EPI_ISL_816002,2020-12-14,"Department of Virus and Microbiological Special Diagnostics, Statens Serum Institut, Copenhagen, Denmark","Albertsen Lab, Department of Chemistry and Bioscience, Aalborg University, Denmark",Danish Covid-19 Genome Consortium et al
Denmark/DCGC-27963/2020,EPI_ISL_815539,2020-12-14,"Department of Virus and Microbiological Special Diagnostics, Statens Serum Institut, Copenhagen, Denmark","Albertsen Lab, Department of Chemistry and Bioscience, Aalborg University, Denmark",Danish Covid-19 Genome Consortium et al
Denmark/DCGC-27982/2020,EPI_ISL_816022,2020-12-14,"Department of Virus and Microbiological Special Diagnostics, Statens Serum Institut, Copenhagen, Denmark","Albertsen Lab, Department of Chemistry and Bioscience, Aalborg University, Denmark",Danish Covid-19 Genome Consortium et al
Denmark/DCGC-27986/2020,EPI_ISL_816024,2020-12-14,"Department of Virus and Microbiological Special Diagnostics, Statens Serum Institut, Copenhagen, Denmark","Albertsen Lab, Department of Chemistry and Bioscience, Aalborg University, Denmark",Danish Covid-19 Genome Consortium et al
Denmark/DCGC-27995/2020,EPI_ISL_816029,2020-12-14,"Department of Virus and Microbiological Special Diagnostics, Statens Serum Institut, Copenhagen, Denmark","Albertsen Lab, Department of Chemistry and Bioscience, Aalborg University, Denmark",Danish Covid-19 Genome Consortium et al
Denmark/DCGC-27997/2020,EPI_ISL_816031,2020-12-14,"Department of Virus and Microbiological Special Diagnostics, Statens Serum Institut, Copenhagen, Denmark","Albertsen Lab, Department of Chemistry and Bioscience, Aalborg University, Denmark",Danish Covid-19 Genome Consortium et al
Denmark/DCGC-28000/2020,EPI_ISL_816033,2020-12-14,"Department of Virus and Microbiological Special Diagnostics, Statens Serum Institut, Copenhagen, Denmark","Albertsen Lab, Department of Chemistry and Bioscience, Aalborg University, Denmark",Danish Covid-19 Genome Consortium et al
Denmark/DCGC-28012/2020,EPI_ISL_815411,2020-12-07,"Department of Virus and Microbiological Special Diagnostics, Statens Serum Institut, Copenhagen, Denmark","Albertsen Lab, Department of Chemistry and Bioscience, Aalborg University, Denmark",Danish Covid-19 Genome Consortium et al
Denmark/DCGC-28015/2020,EPI_ISL_816039,2020-12-07,"Department of Virus and Microbiological Special Diagnostics, Statens Serum Institut, Copenhagen, Denmark","Albertsen Lab, Department of Chemistry and Bioscience, Aalborg University, Denmark",Danish Covid-19 Genome Consortium et al
Denmark/DCGC-28018/2020,EPI_ISL_816041,2020-12-07,"Department of Virus and Microbiological Special Diagnostics, Statens Serum Institut, Copenhagen, Denmark","Albertsen Lab, Department of Chemistry and Bioscience, Aalborg University, Denmark",Danish Covid-19 Genome Consortium et al
Denmark/DCGC-28024/2020,EPI_ISL_815458,2020-12-07,"Department of Virus and Microbiological Special Diagnostics, Statens Serum Institut, Copenhagen, Denmark","Albertsen Lab, Department of Chemistry and Bioscience, Aalborg University, Denmark",Danish Covid-19 Genome Consortium et al
Denmark/DCGC-28030/2020,EPI_ISL_815460,2020-12-07,"Department of Virus and Microbiological Special Diagnostics, Statens Serum Institut, Copenhagen, Denmark","Albertsen Lab, Department of Chemistry and Bioscience, Aalborg University, Denmark",Danish Covid-19 Genome Consortium et al
Denmark/DCGC-28031/2020,EPI_ISL_816050,2020-12-07,"Department of Virus and Microbiological Special Diagnostics, Statens Serum Institut, Copenhagen, Denmark","Albertsen Lab, Department of Chemistry and Bioscience, Aalborg University, Denmark",Danish Covid-19 Genome Consortium et al
Denmark/DCGC-28040/2020,EPI_ISL_815594,2020-12-07,"Department of Virus and Microbiological Special Diagnostics, Statens Serum Institut, Copenhagen, Denmark","Albertsen Lab, Department of Chemistry and Bioscience, Aalborg University, Denmark",Danish Covid-19 Genome Consortium et al
Denmark/DCGC-28048/2020,EPI_ISL_816059,2020-12-07,"Department of Virus and Microbiological Special Diagnostics, Statens Serum Institut, Copenhagen, Denmark","Albertsen Lab, Department of Chemistry and Bioscience, Aalborg University, Denmark",Danish Covid-19 Genome Consortium et al
Denmark/DCGC-28051/2020,EPI_ISL_816062,2020-12-07,"Department of Virus and Microbiological Special Diagnostics, Statens Serum Institut, Copenhagen, Denmark","Albertsen Lab, Department of Chemistry and Bioscience, Aalborg University, Denmark",Danish Covid-19 Genome Consortium et al
Denmark/DCGC-28155/2021,EPI_ISL_844693,2021-01-11,"Department of Virus and Microbiological Special Diagnostics, Statens Serum Institut, Copenhagen, Denmark","Albertsen Lab, Department of Chemistry and Bioscience, Aalborg University, Denmark",Danish Covid-19 Genome Consortium et al
Denmark/DCGC-28187/2021,EPI_ISL_845275,2021-01-11,"Department of Virus and Microbiological Special Diagnostics, Statens Serum Institut, Copenhagen, Denmark","Albertsen Lab, Department of Chemistry and Bioscience, Aalborg University, Denmark",Danish Covid-19 Genome Consortium et al
Denmark/DCGC-28191/2021,EPI_ISL_845011,2021-01-11,"Department of Virus and Microbiological Special Diagnostics, Statens Serum Institut, Copenhagen, Denmark","Albertsen Lab, Department of Chemistry and Bioscience, Aalborg University, Denmark",Danish Covid-19 Genome Consortium et al
Denmark/DCGC-28194/2021,EPI_ISL_845014,2021-01-11,"Department of Virus and Microbiological Special Diagnostics, Statens Serum Institut, Copenhagen, Denmark","Albertsen Lab, Department of Chemistry and Bioscience, Aalborg University, Denmark",Danish Covid-19 Genome Consortium et al
Denmark/DCGC-28197/2021,EPI_ISL_844543,2021-01-11,"Department of Virus and Microbiological Special Diagnostics, Statens Serum Institut, Copenhagen, Denmark","Albertsen Lab, Department of Chemistry and Bioscience, Aalborg University, Denmark",Danish Covid-19 Genome Consortium et al
Denmark/DCGC-28207/2021,EPI_ISL_845383,2021-01-11,"Department of Virus and Microbiological Special Diagnostics, Statens Serum Institut, Copenhagen, Denmark","Albertsen Lab, Department of Chemistry and Bioscience, Aalborg University, Denmark",Danish Covid-19 Genome Consortium et al
Denmark/DCGC-28257/2021,EPI_ISL_845036,2021-01-11,"Department of Virus and Microbiological Special Diagnostics, Statens Serum Institut, Copenhagen, Denmark","Albertsen Lab, Department of Chemistry and Bioscience, Aalborg University, Denmark",Danish Covid-19 Genome Consortium et al
Denmark/DCGC-28263/2021,EPI_ISL_844669,2021-01-11,"Department of Virus and Microbiological Special Diagnostics, Statens Serum Institut, Copenhagen, Denmark","Albertsen Lab, Department of Chemistry and Bioscience, Aalborg University, Denmark",Danish Covid-19 Genome Consortium et al
Denmark/DCGC-28278/2021,EPI_ISL_844845,2021-01-11,"Department of Virus and Microbiological Special Diagnostics, Statens Serum Institut, Copenhagen, Denmark","Albertsen Lab, Department of Chemistry and Bioscience, Aalborg University, Denmark",Danish Covid-19 Genome Consortium et al
Denmark/DCGC-28286/2021,EPI_ISL_845278,2021-01-11,"Department of Virus and Microbiological Special Diagnostics, Statens Serum Institut, Copenhagen, Denmark","Albertsen Lab, Department of Chemistry and Bioscience, Aalborg University, Denmark",Danish Covid-19 Genome Consortium et al
Denmark/DCGC-28295/2021,EPI_ISL_845053,2021-01-11,"Department of Virus and Microbiological Special Diagnostics, Statens Serum Institut, Copenhagen, Denmark","Albertsen Lab, Department of Chemistry and Bioscience, Aalborg University, Denmark",Danish Covid-19 Genome Consortium et al
Denmark/DCGC-28320/2021,EPI_ISL_844636,2021-01-11,"Department of Virus and Microbiological Special Diagnostics, Statens Serum Institut, Copenhagen, Denmark","Albertsen Lab, Department of Chemistry and Bioscience, Aalborg University, Denmark",Danish Covid-19 Genome Consortium et al
Denmark/DCGC-28338/2021,EPI_ISL_845071,2021-01-11,"Department of Virus and Microbiological Special Diagnostics, Statens Serum Institut, Copenhagen, Denmark","Albertsen Lab, Department of Chemistry and Bioscience, Aalborg University, Denmark",Danish Covid-19 Genome Consortium et al
Denmark/DCGC-28368/2021,EPI_ISL_844708,2021-01-11,"Department of Virus and Microbiological Special Diagnostics, Statens Serum Institut, Copenhagen, Denmark","Albertsen Lab, Department of Chemistry and Bioscience, Aalborg University, Denmark",Danish Covid-19 Genome Consortium et al
Denmark/DCGC-28379/2021,EPI_ISL_845081,2021-01-04,"Department of Virus and Microbiological Special Diagnostics, Statens Serum Institut, Copenhagen, Denmark","Albertsen Lab, Department of Chemistry and Bioscience, Aalborg University, Denmark",Danish Covid-19 Genome Consortium et al
Denmark/DCGC-28407/2021,EPI_ISL_844979,2021-01-04,"Department of Virus and Microbiological Special Diagnostics, Statens Serum Institut, Copenhagen, Denmark","Albertsen Lab, Department of Chemistry and Bioscience, Aalborg University, Denmark",Danish Covid-19 Genome Consortium et al
Denmark/DCGC-28408/2021,EPI_ISL_845089,2021-01-04,"Department of Virus and Microbiological Special Diagnostics, Statens Serum Institut, Copenhagen, Denmark","Albertsen Lab, Department of Chemistry and Bioscience, Aalborg University, Denmark",Danish Covid-19 Genome Consortium et al
Denmark/DCGC-28427/2021,EPI_ISL_845094,2021-01-04,"Department of Virus and Microbiological Special Diagnostics, Statens Serum Institut, Copenhagen, Denmark","Albertsen Lab, Department of Chemistry and Bioscience, Aalborg University, Denmark",Danish Covid-19 Genome Consortium et al
Denmark/DCGC-28429/2021,EPI_ISL_845096,2021-01-04,"Department of Virus and Microbiological Special Diagnostics, Statens Serum Institut, Copenhagen, Denmark","Albertsen Lab, Department of Chemistry and Bioscience, Aalborg University, Denmark",Danish Covid-19 Genome Consortium et al
Denmark/DCGC-28434/2021,EPI_ISL_844644,2021-01-04,"Department of Virus and Microbiological Special Diagnostics, Statens Serum Institut, Copenhagen, Denmark","Albertsen Lab, Department of Chemistry and Bioscience, Aalborg University, Denmark",Danish Covid-19 Genome Consortium et al
Denmark/DCGC-28437/2021,EPI_ISL_845404,2021-01-04,"Department of Virus and Microbiological Special Diagnostics, Statens Serum Institut, Copenhagen, Denmark","Albertsen Lab, Department of Chemistry and Bioscience, Aalborg University, Denmark",Danish Covid-19 Genome Consortium et al
Denmark/DCGC-28453/2021,EPI_ISL_845102,2021-01-04,"Department of Virus and Microbiological Special Diagnostics, Statens Serum Institut, Copenhagen, Denmark","Albertsen Lab, Department of Chemistry and Bioscience, Aalborg University, Denmark",Danish Covid-19 Genome Consortium et al
Denmark/DCGC-28463/2021,EPI_ISL_845286,2021-01-04,"Department of Virus and Microbiological Special Diagnostics, Statens Serum Institut, Copenhagen, Denmark","Albertsen Lab, Department of Chemistry and Bioscience, Aalborg University, Denmark",Danish Covid-19 Genome Consortium et al
Denmark/DCGC-28472/2021,EPI_ISL_844812,2021-01-04,"Department of Virus and Microbiological Special Diagnostics, Statens Serum Institut, Copenhagen, Denmark","Albertsen Lab, Department of Chemistry and Bioscience, Aalborg University, Denmark",Danish Covid-19 Genome Consortium et al
Denmark/DCGC-28489/2021,EPI_ISL_845412,2021-01-04,"Department of Virus and Microbiological Special Diagnostics, Statens Serum Institut, Copenhagen, Denmark","Albertsen Lab, Department of Chemistry and Bioscience, Aalborg University, Denmark",Danish Covid-19 Genome Consortium et al
Denmark/DCGC-28490/2021,EPI_ISL_845109,2021-01-04,"Department of Virus and Microbiological Special Diagnostics, Statens Serum Institut, Copenhagen, Denmark","Albertsen Lab, Department of Chemistry and Bioscience, Aalborg University, Denmark",Danish Covid-19 Genome Consortium et al
Denmark/DCGC-28493/2021,EPI_ISL_845111,2021-01-04,"Department of Virus and Microbiological Special Diagnostics, Statens Serum Institut, Copenhagen, Denmark","Albertsen Lab, Department of Chemistry and Bioscience, Aalborg University, Denmark",Danish Covid-19 Genome Consortium et al
Denmark/DCGC-28498/2021,EPI_ISL_845413,2021-01-04,"Department of Virus and Microbiological Special Diagnostics, Statens Serum Institut, Copenhagen, Denmark","Albertsen Lab, Department of Chemistry and Bioscience, Aalborg University, Denmark",Danish Covid-19 Genome Consortium et al
Denmark/DCGC-28520/2021,EPI_ISL_845120,2021-01-04,"Department of Virus and Microbiological Special Diagnostics, Statens Serum Institut, Copenhagen, Denmark","Albertsen Lab, Department of Chemistry and Bioscience, Aalborg University, Denmark",Danish Covid-19 Genome Consortium et al
Denmark/DCGC-28525/2021,EPI_ISL_845417,2021-01-04,"Department of Virus and Microbiological Special Diagnostics, Statens Serum Institut, Copenhagen, Denmark","Albertsen Lab, Department of Chemistry and Bioscience, Aalborg University, Denmark",Danish Covid-19 Genome Consortium et al
Denmark/DCGC-28535/2021,EPI_ISL_845127,2021-01-04,"Department of Virus and Microbiological Special Diagnostics, Statens Serum Institut, Copenhagen, Denmark","Albertsen Lab, Department of Chemistry and Bioscience, Aalborg University, Denmark",Danish Covid-19 Genome Consortium et al
Denmark/DCGC-28543/2021,EPI_ISL_844922,2021-01-04,"Department of Virus and Microbiological Special Diagnostics, Statens Serum Institut, Copenhagen, Denmark","Albertsen Lab, Department of Chemistry and Bioscience, Aalborg University, Denmark",Danish Covid-19 Genome Consortium et al
Denmark/DCGC-28566/2021,EPI_ISL_844883,2021-01-04,"Department of Virus and Microbiological Special Diagnostics, Statens Serum Institut, Copenhagen, Denmark","Albertsen Lab, Department of Chemistry and Bioscience, Aalborg University, Denmark",Danish Covid-19 Genome Consortium et al
Denmark/DCGC-28594/2021,EPI_ISL_844856,2021-01-04,"Department of Virus and Microbiological Special Diagnostics, Statens Serum Institut, Copenhagen, Denmark","Albertsen Lab, Department of Chemistry and Bioscience, Aalborg University, Denmark",Danish Covid-19 Genome Consortium et al
Denmark/DCGC-28596/2021,EPI_ISL_844551,2021-01-04,"Department of Virus and Microbiological Special Diagnostics, Statens Serum Institut, Copenhagen, Denmark","Albertsen Lab, Department of Chemistry and Bioscience, Aalborg University, Denmark",Danish Covid-19 Genome Consortium et al
Denmark/DCGC-28607/2021,EPI_ISL_844660,2021-01-04,"Department of Virus and Microbiological Special Diagnostics, Statens Serum Institut, Copenhagen, Denmark","Albertsen Lab, Department of Chemistry and Bioscience, Aalborg University, Denmark",Danish Covid-19 Genome Consortium et al
Denmark/DCGC-28609/2021,EPI_ISL_844770,2021-01-04,"Department of Virus and Microbiological Special Diagnostics, Statens Serum Institut, Copenhagen, Denmark","Albertsen Lab, Department of Chemistry and Bioscience, Aalborg University, Denmark",Danish Covid-19 Genome Consortium et al
Denmark/DCGC-28618/2021,EPI_ISL_844695,2021-01-04,"Department of Virus and Microbiological Special Diagnostics, Statens Serum Institut, Copenhagen, Denmark","Albertsen Lab, Department of Chemistry and Bioscience, Aalborg University, Denmark",Danish Covid-19 Genome Consortium et al
Denmark/DCGC-28649/2021,EPI_ISL_844830,2021-01-04,"Department of Virus and Microbiological Special Diagnostics, Statens Serum Institut, Copenhagen, Denmark","Albertsen Lab, Department of Chemistry and Bioscience, Aalborg University, Denmark",Danish Covid-19 Genome Consortium et al
Denmark/DCGC-28659/2021,EPI_ISL_844886,2021-01-04,"Department of Virus and Microbiological Special Diagnostics, Statens Serum Institut, Copenhagen, Denmark","Albertsen Lab, Department of Chemistry and Bioscience, Aalborg University, Denmark",Danish Covid-19 Genome Consortium et al
Denmark/DCGC-28670/2021,EPI_ISL_844594,2021-01-04,"Department of Virus and Microbiological Special Diagnostics, Statens Serum Institut, Copenhagen, Denmark","Albertsen Lab, Department of Chemistry and Bioscience, Aalborg University, Denmark",Danish Covid-19 Genome Consortium et al
Denmark/DCGC-28673/2021,EPI_ISL_845167,2021-01-04,"Department of Virus and Microbiological Special Diagnostics, Statens Serum Institut, Copenhagen, Denmark","Albertsen Lab, Department of Chemistry and Bioscience, Aalborg University, Denmark",Danish Covid-19 Genome Consortium et al
Denmark/DCGC-28682/2021,EPI_ISL_844888,2021-01-04,"Department of Virus and Microbiological Special Diagnostics, Statens Serum Institut, Copenhagen, Denmark","Albertsen Lab, Department of Chemistry and Bioscience, Aalborg University, Denmark",Danish Covid-19 Genome Consortium et al
Denmark/DCGC-28699/2021,EPI_ISL_844942,2021-01-04,"Department of Virus and Microbiological Special Diagnostics, Statens Serum Institut, Copenhagen, Denmark","Albertsen Lab, Department of Chemistry and Bioscience, Aalborg University, Denmark",Danish Covid-19 Genome Consortium et al
Denmark/DCGC-28702/2021,EPI_ISL_845175,2021-01-04,"Department of Virus and Microbiological Special Diagnostics, Statens Serum Institut, Copenhagen, Denmark","Albertsen Lab, Department of Chemistry and Bioscience, Aalborg University, Denmark",Danish Covid-19 Genome Consortium et al
Denmark/DCGC-28723/2021,EPI_ISL_845444,2021-01-04,"Department of Virus and Microbiological Special Diagnostics, Statens Serum Institut, Copenhagen, Denmark","Albertsen Lab, Department of Chemistry and Bioscience, Aalborg University, Denmark",Danish Covid-19 Genome Consortium et al
Denmark/DCGC-28731/2021,EPI_ISL_845446,2021-01-04,"Department of Virus and Microbiological Special Diagnostics, Statens Serum Institut, Copenhagen, Denmark","Albertsen Lab, Department of Chemistry and Bioscience, Aalborg University, Denmark",Danish Covid-19 Genome Consortium et al
Denmark/DCGC-28742/2021,EPI_ISL_845302,2021-01-04,"Department of Virus and Microbiological Special Diagnostics, Statens Serum Institut, Copenhagen, Denmark","Albertsen Lab, Department of Chemistry and Bioscience, Aalborg University, Denmark",Danish Covid-19 Genome Consortium et al
Denmark/DCGC-28800/2021,EPI_ISL_844785,2021-01-04,"Department of Virus and Microbiological Special Diagnostics, Statens Serum Institut, Copenhagen, Denmark","Albertsen Lab, Department of Chemistry and Bioscience, Aalborg University, Denmark",Danish Covid-19 Genome Consortium et al
Denmark/DCGC-28801/2021,EPI_ISL_844605,2021-01-04,"Department of Virus and Microbiological Special Diagnostics, Statens Serum Institut, Copenhagen, Denmark","Albertsen Lab, Department of Chemistry and Bioscience, Aalborg University, Denmark",Danish Covid-19 Genome Consortium et al
Denmark/DCGC-28841/2021,EPI_ISL_844607,2021-01-04,"Department of Virus and Microbiological Special Diagnostics, Statens Serum Institut, Copenhagen, Denmark","Albertsen Lab, Department of Chemistry and Bioscience, Aalborg University, Denmark",Danish Covid-19 Genome Consortium et al
Denmark/DCGC-28858/2021,EPI_ISL_845216,2021-01-04,"Department of Virus and Microbiological Special Diagnostics, Statens Serum Institut, Copenhagen, Denmark","Albertsen Lab, Department of Chemistry and Bioscience, Aalborg University, Denmark",Danish Covid-19 Genome Consortium et al
Denmark/DCGC-28864/2021,EPI_ISL_844839,2021-01-04,"Department of Virus and Microbiological Special Diagnostics, Statens Serum Institut, Copenhagen, Denmark","Albertsen Lab, Department of Chemistry and Bioscience, Aalborg University, Denmark",Danish Covid-19 Genome Consortium et al
Denmark/DCGC-28878/2021,EPI_ISL_845222,2021-01-04,"Department of Virus and Microbiological Special Diagnostics, Statens Serum Institut, Copenhagen, Denmark","Albertsen Lab, Department of Chemistry and Bioscience, Aalborg University, Denmark",Danish Covid-19 Genome Consortium et al
Denmark/DCGC-28880/2021,EPI_ISL_845465,2021-01-04,"Department of Virus and Microbiological Special Diagnostics, Statens Serum Institut, Copenhagen, Denmark","Albertsen Lab, Department of Chemistry and Bioscience, Aalborg University, Denmark",Danish Covid-19 Genome Consortium et al
Denmark/DCGC-28886/2021,EPI_ISL_844972,2021-01-04,"Department of Virus and Microbiological Special Diagnostics, Statens Serum Institut, Copenhagen, Denmark","Albertsen Lab, Department of Chemistry and Bioscience, Aalborg University, Denmark",Danish Covid-19 Genome Consortium et al
Denmark/DCGC-28922/2021,EPI_ISL_845470,2021-01-04,"Department of Virus and Microbiological Special Diagnostics, Statens Serum Institut, Copenhagen, Denmark","Albertsen Lab, Department of Chemistry and Bioscience, Aalborg University, Denmark",Danish Covid-19 Genome Consortium et al
Denmark/DCGC-28925/2021,EPI_ISL_844832,2021-01-04,"Department of Virus and Microbiological Special Diagnostics, Statens Serum Institut, Copenhagen, Denmark","Albertsen Lab, Department of Chemistry and Bioscience, Aalborg University, Denmark",Danish Covid-19 Genome Consortium et al
Denmark/DCGC-28931/2021,EPI_ISL_844779,2021-01-04,"Department of Virus and Microbiological Special Diagnostics, Statens Serum Institut, Copenhagen, Denmark","Albertsen Lab, Department of Chemistry and Bioscience, Aalborg University, Denmark",Danish Covid-19 Genome Consortium et al
Denmark/DCGC-28933/2021,EPI_ISL_845234,2021-01-04,"Department of Virus and Microbiological Special Diagnostics, Statens Serum Institut, Copenhagen, Denmark","Albertsen Lab, Department of Chemistry and Bioscience, Aalborg University, Denmark",Danish Covid-19 Genome Consortium et al
Denmark/DCGC-28943/2021,EPI_ISL_845367,2021-01-04,"Department of Virus and Microbiological Special Diagnostics, Statens Serum Institut, Copenhagen, Denmark","Albertsen Lab, Department of Chemistry and Bioscience, Aalborg University, Denmark",Danish Covid-19 Genome Consortium et al
Denmark/DCGC-28947/2021,EPI_ISL_844729,2021-01-04,"Department of Virus and Microbiological Special Diagnostics, Statens Serum Institut, Copenhagen, Denmark","Albertsen Lab, Department of Chemistry and Bioscience, Aalborg University, Denmark",Danish Covid-19 Genome Consortium et al
Denmark/DCGC-28950/2021,EPI_ISL_844663,2021-01-04,"Department of Virus and Microbiological Special Diagnostics, Statens Serum Institut, Copenhagen, Denmark","Albertsen Lab, Department of Chemistry and Bioscience, Aalborg University, Denmark",Danish Covid-19 Genome Consortium et al
Denmark/DCGC-28953/2021,EPI_ISL_845240,2021-01-04,"Department of Virus and Microbiological Special Diagnostics, Statens Serum Institut, Copenhagen, Denmark","Albertsen Lab, Department of Chemistry and Bioscience, Aalborg University, Denmark",Danish Covid-19 Genome Consortium et al
Denmark/DCGC-28958/2021,EPI_ISL_845524,2021-01-04,"Department of Virus and Microbiological Special Diagnostics, Statens Serum Institut, Copenhagen, Denmark","Albertsen Lab, Department of Chemistry and Bioscience, Aalborg University, Denmark",Danish Covid-19 Genome Consortium et al
Denmark/DCGC-28964/2021,EPI_ISL_845241,2021-01-04,"Department of Virus and Microbiological Special Diagnostics, Statens Serum Institut, Copenhagen, Denmark","Albertsen Lab, Department of Chemistry and Bioscience, Aalborg University, Denmark",Danish Covid-19 Genome Consortium et al
Denmark/DCGC-28980/2021,EPI_ISL_844969,2021-01-04,"Department of Virus and Microbiological Special Diagnostics, Statens Serum Institut, Copenhagen, Denmark","Albertsen Lab, Department of Chemistry and Bioscience, Aalborg University, Denmark",Danish Covid-19 Genome Consortium et al
Denmark/DCGC-28984/2021,EPI_ISL_844973,2021-01-04,"Department of Virus and Microbiological Special Diagnostics, Statens Serum Institut, Copenhagen, Denmark","Albertsen Lab, Department of Chemistry and Bioscience, Aalborg University, Denmark",Danish Covid-19 Genome Consortium et al
Denmark/DCGC-28995/2021,EPI_ISL_844685,2021-01-04,"Department of Virus and Microbiological Special Diagnostics, Statens Serum Institut, Copenhagen, Denmark","Albertsen Lab, Department of Chemistry and Bioscience, Aalborg University, Denmark",Danish Covid-19 Genome Consortium et al
Denmark/DCGC-28996/2021,EPI_ISL_845250,2021-01-04,"Department of Virus and Microbiological Special Diagnostics, Statens Serum Institut, Copenhagen, Denmark","Albertsen Lab, Department of Chemistry and Bioscience, Aalborg University, Denmark",Danish Covid-19 Genome Consortium et al
Denmark/DCGC-29001/2021,EPI_ISL_845252,2021-01-04,"Department of Virus and Microbiological Special Diagnostics, Statens Serum Institut, Copenhagen, Denmark","Albertsen Lab, Department of Chemistry and Bioscience, Aalborg University, Denmark",Danish Covid-19 Genome Consortium et al
Denmark/DCGC-29006/2021,EPI_ISL_844974,2021-01-04,"Department of Virus and Microbiological Special Diagnostics, Statens Serum Institut, Copenhagen, Denmark","Albertsen Lab, Department of Chemistry and Bioscience, Aalborg University, Denmark",Danish Covid-19 Genome Consortium et al
Denmark/DCGC-29011/2021,EPI_ISL_845338,2021-01-04,"Department of Virus and Microbiological Special Diagnostics, Statens Serum Institut, Copenhagen, Denmark","Albertsen Lab, Department of Chemistry and Bioscience, Aalborg University, Denmark",Danish Covid-19 Genome Consortium et al
Denmark/DCGC-29013/2021,EPI_ISL_845256,2021-01-04,"Department of Virus and Microbiological Special Diagnostics, Statens Serum Institut, Copenhagen, Denmark","Albertsen Lab, Department of Chemistry and Bioscience, Aalborg University, Denmark",Danish Covid-19 Genome Consortium et al
Denmark/DCGC-29018/2021,EPI_ISL_845484,2021-01-04,"Department of Virus and Microbiological Special Diagnostics, Statens Serum Institut, Copenhagen, Denmark","Albertsen Lab, Department of Chemistry and Bioscience, Aalborg University, Denmark",Danish Covid-19 Genome Consortium et al
Denmark/DCGC-29026/2021,EPI_ISL_844792,2021-01-04,"Department of Virus and Microbiological Special Diagnostics, Statens Serum Institut, Copenhagen, Denmark","Albertsen Lab, Department of Chemistry and Bioscience, Aalborg University, Denmark",Danish Covid-19 Genome Consortium et al
Denmark/DCGC-29039/2021,EPI_ISL_844962,2021-01-04,"Department of Virus and Microbiological Special Diagnostics, Statens Serum Institut, Copenhagen, Denmark","Albertsen Lab, Department of Chemistry and Bioscience, Aalborg University, Denmark",Danish Covid-19 Genome Consortium et al
Denmark/DCGC-29040/2021,EPI_ISL_845527,2021-01-04,"Department of Virus and Microbiological Special Diagnostics, Statens Serum Institut, Copenhagen, Denmark","Albertsen Lab, Department of Chemistry and Bioscience, Aalborg University, Denmark",Danish Covid-19 Genome Consortium et al
Denmark/DCGC-29058/2021,EPI_ISL_845532,2021-01-04,"Department of Virus and Microbiological Special Diagnostics, Statens Serum Institut, Copenhagen, Denmark","Albertsen Lab, Department of Chemistry and Bioscience, Aalborg University, Denmark",Danish Covid-19 Genome Consortium et al
Denmark/DCGC-29075/2021,EPI_ISL_845264,2021-01-04,"Department of Virus and Microbiological Special Diagnostics, Statens Serum Institut, Copenhagen, Denmark","Albertsen Lab, Department of Chemistry and Bioscience, Aalborg University, Denmark",Danish Covid-19 Genome Consortium et al
Denmark/DCGC-29076/2021,EPI_ISL_844941,2021-01-04,"Department of Virus and Microbiological Special Diagnostics, Statens Serum Institut, Copenhagen, Denmark","Albertsen Lab, Department of Chemistry and Bioscience, Aalborg University, Denmark",Danish Covid-19 Genome Consortium et al
Denmark/DCGC-29081/2021,EPI_ISL_844726,2021-01-04,"Department of Virus and Microbiological Special Diagnostics, Statens Serum Institut, Copenhagen, Denmark","Albertsen Lab, Department of Chemistry and Bioscience, Aalborg University, Denmark",Danish Covid-19 Genome Consortium et al
Denmark/DCGC-29082/2021,EPI_ISL_845265,2021-01-04,"Department of Virus and Microbiological Special Diagnostics, Statens Serum Institut, Copenhagen, Denmark","Albertsen Lab, Department of Chemistry and Bioscience, Aalborg University, Denmark",Danish Covid-19 Genome Consortium et al
Denmark/DCGC-29088/2021,EPI_ISL_845535,2021-01-04,"Department of Virus and Microbiological Special Diagnostics, Statens Serum Institut, Copenhagen, Denmark","Albertsen Lab, Department of Chemistry and Bioscience, Aalborg University, Denmark",Danish Covid-19 Genome Consortium et al
Denmark/DCGC-29090/2021,EPI_ISL_845372,2021-01-04,"Department of Virus and Microbiological Special Diagnostics, Statens Serum Institut, Copenhagen, Denmark","Albertsen Lab, Department of Chemistry and Bioscience, Aalborg University, Denmark",Danish Covid-19 Genome Consortium et al
Denmark/DCGC-29104/2021,EPI_ISL_844930,2021-01-04,"Department of Virus and Microbiological Special Diagnostics, Statens Serum Institut, Copenhagen, Denmark","Albertsen Lab, Department of Chemistry and Bioscience, Aalborg University, Denmark",Danish Covid-19 Genome Consortium et al
Denmark/DCGC-29106/2021,EPI_ISL_845270,2021-01-04,"Department of Virus and Microbiological Special Diagnostics, Statens Serum Institut, Copenhagen, Denmark","Albertsen Lab, Department of Chemistry and Bioscience, Aalborg University, Denmark",Danish Covid-19 Genome Consortium et al
Denmark/DCGC-29115/2021,EPI_ISL_844944,2021-01-04,"Department of Virus and Microbiological Special Diagnostics, Statens Serum Institut, Copenhagen, Denmark","Albertsen Lab, Department of Chemistry and Bioscience, Aalborg University, Denmark",Danish Covid-19 Genome Consortium et al
Denmark/DCGC-29128/2021,EPI_ISL_845354,2021-01-04,"Department of Virus and Microbiological Special Diagnostics, Statens Serum Institut, Copenhagen, Denmark","Albertsen Lab, Department of Chemistry and Bioscience, Aalborg University, Denmark",Danish Covid-19 Genome Consortium et al
Denmark/DCGC-29142/2021,EPI_ISL_844908,2021-01-04,"Department of Virus and Microbiological Special Diagnostics, Statens Serum Institut, Copenhagen, Denmark","Albertsen Lab, Department of Chemistry and Bioscience, Aalborg University, Denmark",Danish Covid-19 Genome Consortium et al
Denmark/DCGC-29148/2021,EPI_ISL_844903,2021-01-04,"Department of Virus and Microbiological Special Diagnostics, Statens Serum Institut, Copenhagen, Denmark","Albertsen Lab, Department of Chemistry and Bioscience, Aalborg University, Denmark",Danish Covid-19 Genome Consortium et al
Denmark/DCGC-29150/2021,EPI_ISL_845497,2021-01-04,"Department of Virus and Microbiological Special Diagnostics, Statens Serum Institut, Copenhagen, Denmark","Albertsen Lab, Department of Chemistry and Bioscience, Aalborg University, Denmark",Danish Covid-19 Genome Consortium et al
Denmark/DCGC-29153/2021,EPI_ISL_844909,2021-01-04,"Department of Virus and Microbiological Special Diagnostics, Statens Serum Institut, Copenhagen, Denmark","Albertsen Lab, Department of Chemistry and Bioscience, Aalborg University, Denmark",Danish Covid-19 Genome Consortium et al
Denmark/DCGC-29154/2021,EPI_ISL_843201,2021-01-04,"Department of Virus and Microbiological Special Diagnostics, Statens Serum Institut, Copenhagen, Denmark","Albertsen Lab, Department of Chemistry and Bioscience, Aalborg University, Denmark",Danish Covid-19 Genome Consortium et al
Denmark/DCGC-29158/2021,EPI_ISL_843205,2021-01-04,"Department of Virus and Microbiological Special Diagnostics, Statens Serum Institut, Copenhagen, Denmark","Albertsen Lab, Department of Chemistry and Bioscience, Aalborg University, Denmark",Danish Covid-19 Genome Consortium et al
Denmark/DCGC-29175/2021,EPI_ISL_843222,2021-01-04,"Department of Virus and Microbiological Special Diagnostics, Statens Serum Institut, Copenhagen, Denmark","Albertsen Lab, Department of Chemistry and Bioscience, Aalborg University, Denmark",Danish Covid-19 Genome Consortium et al
Denmark/DCGC-29176/2021,EPI_ISL_843223,2021-01-04,"Department of Virus and Microbiological Special Diagnostics, Statens Serum Institut, Copenhagen, Denmark","Albertsen Lab, Department of Chemistry and Bioscience, Aalborg University, Denmark",Danish Covid-19 Genome Consortium et al
Denmark/DCGC-29189/2021,EPI_ISL_843236,2021-01-04,"Department of Virus and Microbiological Special Diagnostics, Statens Serum Institut, Copenhagen, Denmark","Albertsen Lab, Department of Chemistry and Bioscience, Aalborg University, Denmark",Danish Covid-19 Genome Consortium et al
Denmark/DCGC-29213/2021,EPI_ISL_843260,2021-01-04,"Department of Virus and Microbiological Special Diagnostics, Statens Serum Institut, Copenhagen, Denmark","Albertsen Lab, Department of Chemistry and Bioscience, Aalborg University, Denmark",Danish Covid-19 Genome Consortium et al
Denmark/DCGC-29216/2021,EPI_ISL_843263,2021-01-04,"Department of Virus and Microbiological Special Diagnostics, Statens Serum Institut, Copenhagen, Denmark","Albertsen Lab, Department of Chemistry and Bioscience, Aalborg University, Denmark",Danish Covid-19 Genome Consortium et al
Denmark/DCGC-29236/2021,EPI_ISL_843283,2021-01-04,"Department of Virus and Microbiological Special Diagnostics, Statens Serum Institut, Copenhagen, Denmark","Albertsen Lab, Department of Chemistry and Bioscience, Aalborg University, Denmark",Danish Covid-19 Genome Consortium et al
Denmark/DCGC-29252/2021,EPI_ISL_843299,2021-01-04,"Department of Virus and Microbiological Special Diagnostics, Statens Serum Institut, Copenhagen, Denmark","Albertsen Lab, Department of Chemistry and Bioscience, Aalborg University, Denmark",Danish Covid-19 Genome Consortium et al
Denmark/DCGC-29261/2021,EPI_ISL_843308,2021-01-04,"Department of Virus and Microbiological Special Diagnostics, Statens Serum Institut, Copenhagen, Denmark","Albertsen Lab, Department of Chemistry and Bioscience, Aalborg University, Denmark",Danish Covid-19 Genome Consortium et al
Denmark/DCGC-29269/2021,EPI_ISL_843700,2021-01-04,"Department of Virus and Microbiological Special Diagnostics, Statens Serum Institut, Copenhagen, Denmark","Albertsen Lab, Department of Chemistry and Bioscience, Aalborg University, Denmark",Danish Covid-19 Genome Consortium et al
Denmark/DCGC-29273/2021,EPI_ISL_843320,2021-01-04,"Department of Virus and Microbiological Special Diagnostics, Statens Serum Institut, Copenhagen, Denmark","Albertsen Lab, Department of Chemistry and Bioscience, Aalborg University, Denmark",Danish Covid-19 Genome Consortium et al
Denmark/DCGC-29293/2021,EPI_ISL_843340,2021-01-04,"Department of Virus and Microbiological Special Diagnostics, Statens Serum Institut, Copenhagen, Denmark","Albertsen Lab, Department of Chemistry and Bioscience, Aalborg University, Denmark",Danish Covid-19 Genome Consortium et al
Denmark/DCGC-29300/2021,EPI_ISL_843347,2021-01-04,"Department of Virus and Microbiological Special Diagnostics, Statens Serum Institut, Copenhagen, Denmark","Albertsen Lab, Department of Chemistry and Bioscience, Aalborg University, Denmark",Danish Covid-19 Genome Consortium et al
Denmark/DCGC-29313/2021,EPI_ISL_844026,2021-01-04,"Department of Virus and Microbiological Special Diagnostics, Statens Serum Institut, Copenhagen, Denmark","Albertsen Lab, Department of Chemistry and Bioscience, Aalborg University, Denmark",Danish Covid-19 Genome Consortium et al
Denmark/DCGC-29321/2021,EPI_ISL_843368,2021-01-04,"Department of Virus and Microbiological Special Diagnostics, Statens Serum Institut, Copenhagen, Denmark","Albertsen Lab, Department of Chemistry and Bioscience, Aalborg University, Denmark",Danish Covid-19 Genome Consortium et al
Denmark/DCGC-29331/2021,EPI_ISL_843378,2021-01-04,"Department of Virus and Microbiological Special Diagnostics, Statens Serum Institut, Copenhagen, Denmark","Albertsen Lab, Department of Chemistry and Bioscience, Aalborg University, Denmark",Danish Covid-19 Genome Consortium et al
Denmark/DCGC-29332/2021,EPI_ISL_843379,2021-01-04,"Department of Virus and Microbiological Special Diagnostics, Statens Serum Institut, Copenhagen, Denmark","Albertsen Lab, Department of Chemistry and Bioscience, Aalborg University, Denmark",Danish Covid-19 Genome Consortium et al
Denmark/DCGC-29337/2021,EPI_ISL_843803,2021-01-04,"Department of Virus and Microbiological Special Diagnostics, Statens Serum Institut, Copenhagen, Denmark","Albertsen Lab, Department of Chemistry and Bioscience, Aalborg University, Denmark",Danish Covid-19 Genome Consortium et al
Denmark/DCGC-29363/2021,EPI_ISL_843410,2021-01-04,"Department of Virus and Microbiological Special Diagnostics, Statens Serum Institut, Copenhagen, Denmark","Albertsen Lab, Department of Chemistry and Bioscience, Aalborg University, Denmark",Danish Covid-19 Genome Consortium et al
Denmark/DCGC-29389/2021,EPI_ISL_843436,2021-01-04,"Department of Virus and Microbiological Special Diagnostics, Statens Serum Institut, Copenhagen, Denmark","Albertsen Lab, Department of Chemistry and Bioscience, Aalborg University, Denmark",Danish Covid-19 Genome Consortium et al
Denmark/DCGC-29399/2021,EPI_ISL_843446,2021-01-04,"Department of Virus and Microbiological Special Diagnostics, Statens Serum Institut, Copenhagen, Denmark","Albertsen Lab, Department of Chemistry and Bioscience, Aalborg University, Denmark",Danish Covid-19 Genome Consortium et al
Denmark/DCGC-29416/2021,EPI_ISL_844008,2021-01-04,"Department of Virus and Microbiological Special Diagnostics, Statens Serum Institut, Copenhagen, Denmark","Albertsen Lab, Department of Chemistry and Bioscience, Aalborg University, Denmark",Danish Covid-19 Genome Consortium et al
Denmark/DCGC-29420/2021,EPI_ISL_843463,2021-01-04,"Department of Virus and Microbiological Special Diagnostics, Statens Serum Institut, Copenhagen, Denmark","Albertsen Lab, Department of Chemistry and Bioscience, Aalborg University, Denmark",Danish Covid-19 Genome Consortium et al
Denmark/DCGC-29423/2021,EPI_ISL_843470,2021-01-04,"Department of Virus and Microbiological Special Diagnostics, Statens Serum Institut, Copenhagen, Denmark","Albertsen Lab, Department of Chemistry and Bioscience, Aalborg University, Denmark",Danish Covid-19 Genome Consortium et al
Denmark/DCGC-29432/2021,EPI_ISL_843479,2021-01-04,"Department of Virus and Microbiological Special Diagnostics, Statens Serum Institut, Copenhagen, Denmark","Albertsen Lab, Department of Chemistry and Bioscience, Aalborg University, Denmark",Danish Covid-19 Genome Consortium et al
Denmark/DCGC-29447/2021,EPI_ISL_843494,2021-01-04,"Department of Virus and Microbiological Special Diagnostics, Statens Serum Institut, Copenhagen, Denmark","Albertsen Lab, Department of Chemistry and Bioscience, Aalborg University, Denmark",Danish Covid-19 Genome Consortium et al
Denmark/DCGC-29453/2021,EPI_ISL_843500,2021-01-04,"Department of Virus and Microbiological Special Diagnostics, Statens Serum Institut, Copenhagen, Denmark","Albertsen Lab, Department of Chemistry and Bioscience, Aalborg University, Denmark",Danish Covid-19 Genome Consortium et al
Denmark/DCGC-29456/2021,EPI_ISL_843503,2021-01-04,"Department of Virus and Microbiological Special Diagnostics, Statens Serum Institut, Copenhagen, Denmark","Albertsen Lab, Department of Chemistry and Bioscience, Aalborg University, Denmark",Danish Covid-19 Genome Consortium et al
Denmark/DCGC-29469/2021,EPI_ISL_843516,2021-01-04,"Department of Virus and Microbiological Special Diagnostics, Statens Serum Institut, Copenhagen, Denmark","Albertsen Lab, Department of Chemistry and Bioscience, Aalborg University, Denmark",Danish Covid-19 Genome Consortium et al
Denmark/DCGC-29475/2021,EPI_ISL_843522,2021-01-04,"Department of Virus and Microbiological Special Diagnostics, Statens Serum Institut, Copenhagen, Denmark","Albertsen Lab, Department of Chemistry and Bioscience, Aalborg University, Denmark",Danish Covid-19 Genome Consortium et al
Denmark/DCGC-29486/2021,EPI_ISL_843533,2021-01-04,"Department of Virus and Microbiological Special Diagnostics, Statens Serum Institut, Copenhagen, Denmark","Albertsen Lab, Department of Chemistry and Bioscience, Aalborg University, Denmark",Danish Covid-19 Genome Consortium et al
Denmark/DCGC-29497/2021,EPI_ISL_843544,2021-01-04,"Department of Virus and Microbiological Special Diagnostics, Statens Serum Institut, Copenhagen, Denmark","Albertsen Lab, Department of Chemistry and Bioscience, Aalborg University, Denmark",Danish Covid-19 Genome Consortium et al
Denmark/DCGC-29498/2021,EPI_ISL_843545,2021-01-04,"Department of Virus and Microbiological Special Diagnostics, Statens Serum Institut, Copenhagen, Denmark","Albertsen Lab, Department of Chemistry and Bioscience, Aalborg University, Denmark",Danish Covid-19 Genome Consortium et al
Denmark/DCGC-29500/2021,EPI_ISL_843495,2021-01-04,"Department of Virus and Microbiological Special Diagnostics, Statens Serum Institut, Copenhagen, Denmark","Albertsen Lab, Department of Chemistry and Bioscience, Aalborg University, Denmark",Danish Covid-19 Genome Consortium et al
Denmark/DCGC-29503/2021,EPI_ISL_843550,2021-01-04,"Department of Virus and Microbiological Special Diagnostics, Statens Serum Institut, Copenhagen, Denmark","Albertsen Lab, Department of Chemistry and Bioscience, Aalborg University, Denmark",Danish Covid-19 Genome Consortium et al
Denmark/DCGC-29507/2021,EPI_ISL_843554,2021-01-04,"Department of Virus and Microbiological Special Diagnostics, Statens Serum Institut, Copenhagen, Denmark","Albertsen Lab, Department of Chemistry and Bioscience, Aalborg University, Denmark",Danish Covid-19 Genome Consortium et al
Denmark/DCGC-29520/2021,EPI_ISL_843567,2021-01-04,"Department of Virus and Microbiological Special Diagnostics, Statens Serum Institut, Copenhagen, Denmark","Albertsen Lab, Department of Chemistry and Bioscience, Aalborg University, Denmark",Danish Covid-19 Genome Consortium et al
Denmark/DCGC-29525/2021,EPI_ISL_843572,2021-01-04,"Department of Virus and Microbiological Special Diagnostics, Statens Serum Institut, Copenhagen, Denmark","Albertsen Lab, Department of Chemistry and Bioscience, Aalborg University, Denmark",Danish Covid-19 Genome Consortium et al
Denmark/DCGC-29531/2021,EPI_ISL_843578,2021-01-04,"Department of Virus and Microbiological Special Diagnostics, Statens Serum Institut, Copenhagen, Denmark","Albertsen Lab, Department of Chemistry and Bioscience, Aalborg University, Denmark",Danish Covid-19 Genome Consortium et al
Denmark/DCGC-29532/2021,EPI_ISL_843579,2021-01-04,"Department of Virus and Microbiological Special Diagnostics, Statens Serum Institut, Copenhagen, Denmark","Albertsen Lab, Department of Chemistry and Bioscience, Aalborg University, Denmark",Danish Covid-19 Genome Consortium et al
Denmark/DCGC-29534/2021,EPI_ISL_843581,2021-01-04,"Department of Virus and Microbiological Special Diagnostics, Statens Serum Institut, Copenhagen, Denmark","Albertsen Lab, Department of Chemistry and Bioscience, Aalborg University, Denmark",Danish Covid-19 Genome Consortium et al
Denmark/DCGC-29546/2021,EPI_ISL_843593,2021-01-04,"Department of Virus and Microbiological Special Diagnostics, Statens Serum Institut, Copenhagen, Denmark","Albertsen Lab, Department of Chemistry and Bioscience, Aalborg University, Denmark",Danish Covid-19 Genome Consortium et al
Denmark/DCGC-29564/2021,EPI_ISL_843611,2021-01-04,"Department of Virus and Microbiological Special Diagnostics, Statens Serum Institut, Copenhagen, Denmark","Albertsen Lab, Department of Chemistry and Bioscience, Aalborg University, Denmark",Danish Covid-19 Genome Consortium et al
Denmark/DCGC-29571/2020,EPI_ISL_843618,2020-12-28,"Department of Virus and Microbiological Special Diagnostics, Statens Serum Institut, Copenhagen, Denmark","Albertsen Lab, Department of Chemistry and Bioscience, Aalborg University, Denmark",Danish Covid-19 Genome Consortium et al
Denmark/DCGC-29601/2020,EPI_ISL_843648,2020-12-28,"Department of Virus and Microbiological Special Diagnostics, Statens Serum Institut, Copenhagen, Denmark","Albertsen Lab, Department of Chemistry and Bioscience, Aalborg University, Denmark",Danish Covid-19 Genome Consortium et al
Denmark/DCGC-29612/2020,EPI_ISL_843659,2020-12-28,"Department of Virus and Microbiological Special Diagnostics, Statens Serum Institut, Copenhagen, Denmark","Albertsen Lab, Department of Chemistry and Bioscience, Aalborg University, Denmark",Danish Covid-19 Genome Consortium et al
Denmark/DCGC-29625/2020,EPI_ISL_843547,2020-12-28,"Department of Virus and Microbiological Special Diagnostics, Statens Serum Institut, Copenhagen, Denmark","Albertsen Lab, Department of Chemistry and Bioscience, Aalborg University, Denmark",Danish Covid-19 Genome Consortium et al
Denmark/DCGC-29629/2020,EPI_ISL_843676,2020-12-28,"Department of Virus and Microbiological Special Diagnostics, Statens Serum Institut, Copenhagen, Denmark","Albertsen Lab, Department of Chemistry and Bioscience, Aalborg University, Denmark",Danish Covid-19 Genome Consortium et al
Denmark/DCGC-29646/2020,EPI_ISL_843900,2020-12-28,"Department of Virus and Microbiological Special Diagnostics, Statens Serum Institut, Copenhagen, Denmark","Albertsen Lab, Department of Chemistry and Bioscience, Aalborg University, Denmark",Danish Covid-19 Genome Consortium et al
Denmark/DCGC-29647/2020,EPI_ISL_843694,2020-12-28,"Department of Virus and Microbiological Special Diagnostics, Statens Serum Institut, Copenhagen, Denmark","Albertsen Lab, Department of Chemistry and Bioscience, Aalborg University, Denmark",Danish Covid-19 Genome Consortium et al
Denmark/DCGC-29648/2020,EPI_ISL_843695,2020-12-28,"Department of Virus and Microbiological Special Diagnostics, Statens Serum Institut, Copenhagen, Denmark","Albertsen Lab, Department of Chemistry and Bioscience, Aalborg University, Denmark",Danish Covid-19 Genome Consortium et al
Denmark/DCGC-29660/2020,EPI_ISL_843707,2020-12-28,"Department of Virus and Microbiological Special Diagnostics, Statens Serum Institut, Copenhagen, Denmark","Albertsen Lab, Department of Chemistry and Bioscience, Aalborg University, Denmark",Danish Covid-19 Genome Consortium et al
Denmark/DCGC-29666/2020,EPI_ISL_843713,2020-12-28,"Department of Virus and Microbiological Special Diagnostics, Statens Serum Institut, Copenhagen, Denmark","Albertsen Lab, Department of Chemistry and Bioscience, Aalborg University, Denmark",Danish Covid-19 Genome Consortium et al
Denmark/DCGC-29688/2020,EPI_ISL_843735,2020-12-28,"Department of Virus and Microbiological Special Diagnostics, Statens Serum Institut, Copenhagen, Denmark","Albertsen Lab, Department of Chemistry and Bioscience, Aalborg University, Denmark",Danish Covid-19 Genome Consortium et al
Denmark/DCGC-29693/2020,EPI_ISL_843740,2020-12-28,"Department of Virus and Microbiological Special Diagnostics, Statens Serum Institut, Copenhagen, Denmark","Albertsen Lab, Department of Chemistry and Bioscience, Aalborg University, Denmark",Danish Covid-19 Genome Consortium et al
Denmark/DCGC-29694/2020,EPI_ISL_843741,2020-12-28,"Department of Virus and Microbiological Special Diagnostics, Statens Serum Institut, Copenhagen, Denmark","Albertsen Lab, Department of Chemistry and Bioscience, Aalborg University, Denmark",Danish Covid-19 Genome Consortium et al
Denmark/DCGC-29696/2020,EPI_ISL_843743,2020-12-28,"Department of Virus and Microbiological Special Diagnostics, Statens Serum Institut, Copenhagen, Denmark","Albertsen Lab, Department of Chemistry and Bioscience, Aalborg University, Denmark",Danish Covid-19 Genome Consortium et al
Denmark/DCGC-29700/2020,EPI_ISL_843747,2020-12-28,"Department of Virus and Microbiological Special Diagnostics, Statens Serum Institut, Copenhagen, Denmark","Albertsen Lab, Department of Chemistry and Bioscience, Aalborg University, Denmark",Danish Covid-19 Genome Consortium et al
Denmark/DCGC-29701/2020,EPI_ISL_843748,2020-12-28,"Department of Virus and Microbiological Special Diagnostics, Statens Serum Institut, Copenhagen, Denmark","Albertsen Lab, Department of Chemistry and Bioscience, Aalborg University, Denmark",Danish Covid-19 Genome Consortium et al
Denmark/DCGC-29727/2020,EPI_ISL_843774,2020-12-28,"Department of Virus and Microbiological Special Diagnostics, Statens Serum Institut, Copenhagen, Denmark","Albertsen Lab, Department of Chemistry and Bioscience, Aalborg University, Denmark",Danish Covid-19 Genome Consortium et al
Denmark/DCGC-29731/2020,EPI_ISL_843778,2020-12-28,"Department of Virus and Microbiological Special Diagnostics, Statens Serum Institut, Copenhagen, Denmark","Albertsen Lab, Department of Chemistry and Bioscience, Aalborg University, Denmark",Danish Covid-19 Genome Consortium et al
Denmark/DCGC-29732/2020,EPI_ISL_843779,2020-12-28,"Department of Virus and Microbiological Special Diagnostics, Statens Serum Institut, Copenhagen, Denmark","Albertsen Lab, Department of Chemistry and Bioscience, Aalborg University, Denmark",Danish Covid-19 Genome Consortium et al
Denmark/DCGC-29739/2020,EPI_ISL_843786,2020-12-28,"Department of Virus and Microbiological Special Diagnostics, Statens Serum Institut, Copenhagen, Denmark","Albertsen Lab, Department of Chemistry and Bioscience, Aalborg University, Denmark",Danish Covid-19 Genome Consortium et al
Denmark/DCGC-29750/2020,EPI_ISL_843797,2020-12-28,"Department of Virus and Microbiological Special Diagnostics, Statens Serum Institut, Copenhagen, Denmark","Albertsen Lab, Department of Chemistry and Bioscience, Aalborg University, Denmark",Danish Covid-19 Genome Consortium et al
Denmark/DCGC-29774/2020,EPI_ISL_843821,2020-12-28,"Department of Virus and Microbiological Special Diagnostics, Statens Serum Institut, Copenhagen, Denmark","Albertsen Lab, Department of Chemistry and Bioscience, Aalborg University, Denmark",Danish Covid-19 Genome Consortium et al
Denmark/DCGC-29775/2020,EPI_ISL_843822,2020-12-28,"Department of Virus and Microbiological Special Diagnostics, Statens Serum Institut, Copenhagen, Denmark","Albertsen Lab, Department of Chemistry and Bioscience, Aalborg University, Denmark",Danish Covid-19 Genome Consortium et al
Denmark/DCGC-29787/2020,EPI_ISL_843834,2020-12-28,"Department of Virus and Microbiological Special Diagnostics, Statens Serum Institut, Copenhagen, Denmark","Albertsen Lab, Department of Chemistry and Bioscience, Aalborg University, Denmark",Danish Covid-19 Genome Consortium et al
Denmark/DCGC-29789/2020,EPI_ISL_843836,2020-12-28,"Department of Virus and Microbiological Special Diagnostics, Statens Serum Institut, Copenhagen, Denmark","Albertsen Lab, Department of Chemistry and Bioscience, Aalborg University, Denmark",Danish Covid-19 Genome Consortium et al
Denmark/DCGC-29794/2020,EPI_ISL_843841,2020-12-28,"Department of Virus and Microbiological Special Diagnostics, Statens Serum Institut, Copenhagen, Denmark","Albertsen Lab, Department of Chemistry and Bioscience, Aalborg University, Denmark",Danish Covid-19 Genome Consortium et al
Denmark/DCGC-29809/2020,EPI_ISL_843856,2020-12-28,"Department of Virus and Microbiological Special Diagnostics, Statens Serum Institut, Copenhagen, Denmark","Albertsen Lab, Department of Chemistry and Bioscience, Aalborg University, Denmark",Danish Covid-19 Genome Consortium et al
Denmark/DCGC-29814/2020,EPI_ISL_843861,2020-12-28,"Department of Virus and Microbiological Special Diagnostics, Statens Serum Institut, Copenhagen, Denmark","Albertsen Lab, Department of Chemistry and Bioscience, Aalborg University, Denmark",Danish Covid-19 Genome Consortium et al
Denmark/DCGC-29829/2020,EPI_ISL_843876,2020-12-28,"Department of Virus and Microbiological Special Diagnostics, Statens Serum Institut, Copenhagen, Denmark","Albertsen Lab, Department of Chemistry and Bioscience, Aalborg University, Denmark",Danish Covid-19 Genome Consortium et al
Denmark/DCGC-29831/2020,EPI_ISL_843878,2020-12-28,"Department of Virus and Microbiological Special Diagnostics, Statens Serum Institut, Copenhagen, Denmark","Albertsen Lab, Department of Chemistry and Bioscience, Aalborg University, Denmark",Danish Covid-19 Genome Consortium et al
Denmark/DCGC-29834/2020,EPI_ISL_843881,2020-12-28,"Department of Virus and Microbiological Special Diagnostics, Statens Serum Institut, Copenhagen, Denmark","Albertsen Lab, Department of Chemistry and Bioscience, Aalborg University, Denmark",Danish Covid-19 Genome Consortium et al
Denmark/DCGC-29853/2020,EPI_ISL_843595,2020-12-28,"Department of Virus and Microbiological Special Diagnostics, Statens Serum Institut, Copenhagen, Denmark","Albertsen Lab, Department of Chemistry and Bioscience, Aalborg University, Denmark",Danish Covid-19 Genome Consortium et al
Denmark/DCGC-29857/2020,EPI_ISL_843904,2020-12-28,"Department of Virus and Microbiological Special Diagnostics, Statens Serum Institut, Copenhagen, Denmark","Albertsen Lab, Department of Chemistry and Bioscience, Aalborg University, Denmark",Danish Covid-19 Genome Consortium et al
Denmark/DCGC-29864/2020,EPI_ISL_843911,2020-12-28,"Department of Virus and Microbiological Special Diagnostics, Statens Serum Institut, Copenhagen, Denmark","Albertsen Lab, Department of Chemistry and Bioscience, Aalborg University, Denmark",Danish Covid-19 Genome Consortium et al
Denmark/DCGC-29867/2020,EPI_ISL_843914,2020-12-28,"Department of Virus and Microbiological Special Diagnostics, Statens Serum Institut, Copenhagen, Denmark","Albertsen Lab, Department of Chemistry and Bioscience, Aalborg University, Denmark",Danish Covid-19 Genome Consortium et al
Denmark/DCGC-29903/2020,EPI_ISL_843950,2020-12-28,"Department of Virus and Microbiological Special Diagnostics, Statens Serum Institut, Copenhagen, Denmark","Albertsen Lab, Department of Chemistry and Bioscience, Aalborg University, Denmark",Danish Covid-19 Genome Consortium et al
Denmark/DCGC-29904/2020,EPI_ISL_843951,2020-12-28,"Department of Virus and Microbiological Special Diagnostics, Statens Serum Institut, Copenhagen, Denmark","Albertsen Lab, Department of Chemistry and Bioscience, Aalborg University, Denmark",Danish Covid-19 Genome Consortium et al
Denmark/DCGC-29909/2020,EPI_ISL_843956,2020-12-28,"Department of Virus and Microbiological Special Diagnostics, Statens Serum Institut, Copenhagen, Denmark","Albertsen Lab, Department of Chemistry and Bioscience, Aalborg University, Denmark",Danish Covid-19 Genome Consortium et al
Denmark/DCGC-29921/2020,EPI_ISL_843968,2020-12-28,"Department of Virus and Microbiological Special Diagnostics, Statens Serum Institut, Copenhagen, Denmark","Albertsen Lab, Department of Chemistry and Bioscience, Aalborg University, Denmark",Danish Covid-19 Genome Consortium et al
Denmark/DCGC-29939/2020,EPI_ISL_843986,2020-12-28,"Department of Virus and Microbiological Special Diagnostics, Statens Serum Institut, Copenhagen, Denmark","Albertsen Lab, Department of Chemistry and Bioscience, Aalborg University, Denmark",Danish Covid-19 Genome Consortium et al
Denmark/DCGC-29945/2020,EPI_ISL_843992,2020-12-28,"Department of Virus and Microbiological Special Diagnostics, Statens Serum Institut, Copenhagen, Denmark","Albertsen Lab, Department of Chemistry and Bioscience, Aalborg University, Denmark",Danish Covid-19 Genome Consortium et al
Denmark/DCGC-29953/2020,EPI_ISL_844138,2020-12-28,"Department of Virus and Microbiological Special Diagnostics, Statens Serum Institut, Copenhagen, Denmark","Albertsen Lab, Department of Chemistry and Bioscience, Aalborg University, Denmark",Danish Covid-19 Genome Consortium et al
Denmark/DCGC-29959/2020,EPI_ISL_844006,2020-12-28,"Department of Virus and Microbiological Special Diagnostics, Statens Serum Institut, Copenhagen, Denmark","Albertsen Lab, Department of Chemistry and Bioscience, Aalborg University, Denmark",Danish Covid-19 Genome Consortium et al
Denmark/DCGC-29960/2020,EPI_ISL_844007,2020-12-28,"Department of Virus and Microbiological Special Diagnostics, Statens Serum Institut, Copenhagen, Denmark","Albertsen Lab, Department of Chemistry and Bioscience, Aalborg University, Denmark",Danish Covid-19 Genome Consortium et al
Denmark/DCGC-29977/2020,EPI_ISL_844024,2020-12-28,"Department of Virus and Microbiological Special Diagnostics, Statens Serum Institut, Copenhagen, Denmark","Albertsen Lab, Department of Chemistry and Bioscience, Aalborg University, Denmark",Danish Covid-19 Genome Consortium et al
Denmark/DCGC-29983/2020,EPI_ISL_844030,2020-12-28,"Department of Virus and Microbiological Special Diagnostics, Statens Serum Institut, Copenhagen, Denmark","Albertsen Lab, Department of Chemistry and Bioscience, Aalborg University, Denmark",Danish Covid-19 Genome Consortium et al
Denmark/DCGC-29986/2020,EPI_ISL_844033,2020-12-28,"Department of Virus and Microbiological Special Diagnostics, Statens Serum Institut, Copenhagen, Denmark","Albertsen Lab, Department of Chemistry and Bioscience, Aalborg University, Denmark",Danish Covid-19 Genome Consortium et al
Denmark/DCGC-29990/2020,EPI_ISL_844037,2020-12-28,"Department of Virus and Microbiological Special Diagnostics, Statens Serum Institut, Copenhagen, Denmark","Albertsen Lab, Department of Chemistry and Bioscience, Aalborg University, Denmark",Danish Covid-19 Genome Consortium et al
Denmark/DCGC-29995/2020,EPI_ISL_844042,2020-12-28,"Department of Virus and Microbiological Special Diagnostics, Statens Serum Institut, Copenhagen, Denmark","Albertsen Lab, Department of Chemistry and Bioscience, Aalborg University, Denmark",Danish Covid-19 Genome Consortium et al
Denmark/DCGC-29999/2020,EPI_ISL_844046,2020-12-28,"Department of Virus and Microbiological Special Diagnostics, Statens Serum Institut, Copenhagen, Denmark","Albertsen Lab, Department of Chemistry and Bioscience, Aalborg University, Denmark",Danish Covid-19 Genome Consortium et al
Denmark/DCGC-30023/2020,EPI_ISL_844070,2020-12-28,"Department of Virus and Microbiological Special Diagnostics, Statens Serum Institut, Copenhagen, Denmark","Albertsen Lab, Department of Chemistry and Bioscience, Aalborg University, Denmark",Danish Covid-19 Genome Consortium et al
Denmark/DCGC-30029/2020,EPI_ISL_844076,2020-12-28,"Department of Virus and Microbiological Special Diagnostics, Statens Serum Institut, Copenhagen, Denmark","Albertsen Lab, Department of Chemistry and Bioscience, Aalborg University, Denmark",Danish Covid-19 Genome Consortium et al
Denmark/DCGC-30074/2020,EPI_ISL_844121,2020-12-28,"Department of Virus and Microbiological Special Diagnostics, Statens Serum Institut, Copenhagen, Denmark","Albertsen Lab, Department of Chemistry and Bioscience, Aalborg University, Denmark",Danish Covid-19 Genome Consortium et al
Denmark/DCGC-30077/2020,EPI_ISL_844124,2020-12-28,"Department of Virus and Microbiological Special Diagnostics, Statens Serum Institut, Copenhagen, Denmark","Albertsen Lab, Department of Chemistry and Bioscience, Aalborg University, Denmark",Danish Covid-19 Genome Consortium et al
Denmark/DCGC-30079/2020,EPI_ISL_844126,2020-12-28,"Department of Virus and Microbiological Special Diagnostics, Statens Serum Institut, Copenhagen, Denmark","Albertsen Lab, Department of Chemistry and Bioscience, Aalborg University, Denmark",Danish Covid-19 Genome Consortium et al
Denmark/DCGC-30100/2020,EPI_ISL_844147,2020-12-21,"Department of Virus and Microbiological Special Diagnostics, Statens Serum Institut, Copenhagen, Denmark","Albertsen Lab, Department of Chemistry and Bioscience, Aalborg University, Denmark",Danish Covid-19 Genome Consortium et al
Denmark/DCGC-30105/2020,EPI_ISL_844152,2020-12-21,"Department of Virus and Microbiological Special Diagnostics, Statens Serum Institut, Copenhagen, Denmark","Albertsen Lab, Department of Chemistry and Bioscience, Aalborg University, Denmark",Danish Covid-19 Genome Consortium et al
Denmark/DCGC-30107/2020,EPI_ISL_844154,2020-12-21,"Department of Virus and Microbiological Special Diagnostics, Statens Serum Institut, Copenhagen, Denmark","Albertsen Lab, Department of Chemistry and Bioscience, Aalborg University, Denmark",Danish Covid-19 Genome Consortium et al
Denmark/DCGC-30109/2020,EPI_ISL_844156,2020-12-21,"Department of Virus and Microbiological Special Diagnostics, Statens Serum Institut, Copenhagen, Denmark","Albertsen Lab, Department of Chemistry and Bioscience, Aalborg University, Denmark",Danish Covid-19 Genome Consortium et al
Denmark/DCGC-30128/2020,EPI_ISL_844175,2020-12-21,"Department of Virus and Microbiological Special Diagnostics, Statens Serum Institut, Copenhagen, Denmark","Albertsen Lab, Department of Chemistry and Bioscience, Aalborg University, Denmark",Danish Covid-19 Genome Consortium et al
Denmark/DCGC-30136/2020,EPI_ISL_844183,2020-12-21,"Department of Virus and Microbiological Special Diagnostics, Statens Serum Institut, Copenhagen, Denmark","Albertsen Lab, Department of Chemistry and Bioscience, Aalborg University, Denmark",Danish Covid-19 Genome Consortium et al
Denmark/DCGC-30146/2020,EPI_ISL_844193,2020-12-21,"Department of Virus and Microbiological Special Diagnostics, Statens Serum Institut, Copenhagen, Denmark","Albertsen Lab, Department of Chemistry and Bioscience, Aalborg University, Denmark",Danish Covid-19 Genome Consortium et al
Denmark/DCGC-30147/2020,EPI_ISL_844194,2020-12-21,"Department of Virus and Microbiological Special Diagnostics, Statens Serum Institut, Copenhagen, Denmark","Albertsen Lab, Department of Chemistry and Bioscience, Aalborg University, Denmark",Danish Covid-19 Genome Consortium et al
Denmark/DCGC-30152/2020,EPI_ISL_844199,2020-12-21,"Department of Virus and Microbiological Special Diagnostics, Statens Serum Institut, Copenhagen, Denmark","Albertsen Lab, Department of Chemistry and Bioscience, Aalborg University, Denmark",Danish Covid-19 Genome Consortium et al
Denmark/DCGC-30161/2020,EPI_ISL_844314,2020-12-14,"Department of Virus and Microbiological Special Diagnostics, Statens Serum Institut, Copenhagen, Denmark","Albertsen Lab, Department of Chemistry and Bioscience, Aalborg University, Denmark",Danish Covid-19 Genome Consortium et al
Denmark/DCGC-30169/2020,EPI_ISL_844319,2020-12-14,"Department of Virus and Microbiological Special Diagnostics, Statens Serum Institut, Copenhagen, Denmark","Albertsen Lab, Department of Chemistry and Bioscience, Aalborg University, Denmark",Danish Covid-19 Genome Consortium et al
Denmark/DCGC-30178/2020,EPI_ISL_844325,2020-12-14,"Department of Virus and Microbiological Special Diagnostics, Statens Serum Institut, Copenhagen, Denmark","Albertsen Lab, Department of Chemistry and Bioscience, Aalborg University, Denmark",Danish Covid-19 Genome Consortium et al
Denmark/DCGC-30187/2020,EPI_ISL_844330,2020-12-14,"Department of Virus and Microbiological Special Diagnostics, Statens Serum Institut, Copenhagen, Denmark","Albertsen Lab, Department of Chemistry and Bioscience, Aalborg University, Denmark",Danish Covid-19 Genome Consortium et al
Denmark/DCGC-30193/2020,EPI_ISL_844335,2020-12-14,"Department of Virus and Microbiological Special Diagnostics, Statens Serum Institut, Copenhagen, Denmark","Albertsen Lab, Department of Chemistry and Bioscience, Aalborg University, Denmark",Danish Covid-19 Genome Consortium et al
Denmark/DCGC-30208/2020,EPI_ISL_844348,2020-12-14,"Department of Virus and Microbiological Special Diagnostics, Statens Serum Institut, Copenhagen, Denmark","Albertsen Lab, Department of Chemistry and Bioscience, Aalborg University, Denmark",Danish Covid-19 Genome Consortium et al
Denmark/DCGC-30231/2020,EPI_ISL_844361,2020-12-14,"Department of Virus and Microbiological Special Diagnostics, Statens Serum Institut, Copenhagen, Denmark","Albertsen Lab, Department of Chemistry and Bioscience, Aalborg University, Denmark",Danish Covid-19 Genome Consortium et al
Denmark/DCGC-30246/2020,EPI_ISL_844370,2020-12-14,"Department of Virus and Microbiological Special Diagnostics, Statens Serum Institut, Copenhagen, Denmark","Albertsen Lab, Department of Chemistry and Bioscience, Aalborg University, Denmark",Danish Covid-19 Genome Consortium et al
Denmark/DCGC-30253/2020,EPI_ISL_844377,2020-12-14,"Department of Virus and Microbiological Special Diagnostics, Statens Serum Institut, Copenhagen, Denmark","Albertsen Lab, Department of Chemistry and Bioscience, Aalborg University, Denmark",Danish Covid-19 Genome Consortium et al
Denmark/DCGC-30281/2020,EPI_ISL_844394,2020-12-07,"Department of Virus and Microbiological Special Diagnostics, Statens Serum Institut, Copenhagen, Denmark","Albertsen Lab, Department of Chemistry and Bioscience, Aalborg University, Denmark",Danish Covid-19 Genome Consortium et al
Denmark/DCGC-30298/2020,EPI_ISL_844308,2020-12-07,"Department of Virus and Microbiological Special Diagnostics, Statens Serum Institut, Copenhagen, Denmark","Albertsen Lab, Department of Chemistry and Bioscience, Aalborg University, Denmark",Danish Covid-19 Genome Consortium et al
Denmark/DCGC-30300/2020,EPI_ISL_844407,2020-12-07,"Department of Virus and Microbiological Special Diagnostics, Statens Serum Institut, Copenhagen, Denmark","Albertsen Lab, Department of Chemistry and Bioscience, Aalborg University, Denmark",Danish Covid-19 Genome Consortium et al
Denmark/DCGC-30324/2020,EPI_ISL_844426,2020-12-07,"Department of Virus and Microbiological Special Diagnostics, Statens Serum Institut, Copenhagen, Denmark","Albertsen Lab, Department of Chemistry and Bioscience, Aalborg University, Denmark",Danish Covid-19 Genome Consortium et al
Denmark/DCGC-30343/2020,EPI_ISL_844261,2020-12-07,"Department of Virus and Microbiological Special Diagnostics, Statens Serum Institut, Copenhagen, Denmark","Albertsen Lab, Department of Chemistry and Bioscience, Aalborg University, Denmark",Danish Covid-19 Genome Consortium et al
Denmark/DCGC-30347/2020,EPI_ISL_844286,2020-12-07,"Department of Virus and Microbiological Special Diagnostics, Statens Serum Institut, Copenhagen, Denmark","Albertsen Lab, Department of Chemistry and Bioscience, Aalborg University, Denmark",Danish Covid-19 Genome Consortium et al
Denmark/DCGC-30349/2020,EPI_ISL_844443,2020-12-07,"Department of Virus and Microbiological Special Diagnostics, Statens Serum Institut, Copenhagen, Denmark","Albertsen Lab, Department of Chemistry and Bioscience, Aalborg University, Denmark",Danish Covid-19 Genome Consortium et al
Denmark/DCGC-30356/2020,EPI_ISL_844446,2020-12-07,"Department of Virus and Microbiological Special Diagnostics, Statens Serum Institut, Copenhagen, Denmark","Albertsen Lab, Department of Chemistry and Bioscience, Aalborg University, Denmark",Danish Covid-19 Genome Consortium et al
Denmark/DCGC-30362/2020,EPI_ISL_844451,2020-12-07,"Department of Virus and Microbiological Special Diagnostics, Statens Serum Institut, Copenhagen, Denmark","Albertsen Lab, Department of Chemistry and Bioscience, Aalborg University, Denmark",Danish Covid-19 Genome Consortium et al
Denmark/DCGC-30363/2020,EPI_ISL_844452,2020-12-07,"Department of Virus and Microbiological Special Diagnostics, Statens Serum Institut, Copenhagen, Denmark","Albertsen Lab, Department of Chemistry and Bioscience, Aalborg University, Denmark",Danish Covid-19 Genome Consortium et al
Denmark/DCGC-30367/2020,EPI_ISL_844205,2020-12-07,"Department of Virus and Microbiological Special Diagnostics, Statens Serum Institut, Copenhagen, Denmark","Albertsen Lab, Department of Chemistry and Bioscience, Aalborg University, Denmark",Danish Covid-19 Genome Consortium et al
Denmark/DCGC-30368/2020,EPI_ISL_844456,2020-12-07,"Department of Virus and Microbiological Special Diagnostics, Statens Serum Institut, Copenhagen, Denmark","Albertsen Lab, Department of Chemistry and Bioscience, Aalborg University, Denmark",Danish Covid-19 Genome Consortium et al
Denmark/DCGC-30375/2020,EPI_ISL_844460,2020-12-07,"Department of Virus and Microbiological Special Diagnostics, Statens Serum Institut, Copenhagen, Denmark","Albertsen Lab, Department of Chemistry and Bioscience, Aalborg University, Denmark",Danish Covid-19 Genome Consortium et al
Denmark/DCGC-30497/2021,EPI_ISL_847338,2021-01-11,"Department of Virus and Microbiological Special Diagnostics, Statens Serum Institut, Copenhagen, Denmark","Albertsen Lab, Department of Chemistry and Bioscience, Aalborg University, Denmark",Danish Covid-19 Genome Consortium et al
Denmark/DCGC-30507/2021,EPI_ISL_847385,2021-01-11,"Department of Virus and Microbiological Special Diagnostics, Statens Serum Institut, Copenhagen, Denmark","Albertsen Lab, Department of Chemistry and Bioscience, Aalborg University, Denmark",Danish Covid-19 Genome Consortium et al
Denmark/DCGC-30515/2021,EPI_ISL_846924,2021-01-11,"Department of Virus and Microbiological Special Diagnostics, Statens Serum Institut, Copenhagen, Denmark","Albertsen Lab, Department of Chemistry and Bioscience, Aalborg University, Denmark",Danish Covid-19 Genome Consortium et al
Denmark/DCGC-30518/2021,EPI_ISL_846926,2021-01-11,"Department of Virus and Microbiological Special Diagnostics, Statens Serum Institut, Copenhagen, Denmark","Albertsen Lab, Department of Chemistry and Bioscience, Aalborg University, Denmark",Danish Covid-19 Genome Consortium et al
Denmark/DCGC-30520/2021,EPI_ISL_847301,2021-01-11,"Department of Virus and Microbiological Special Diagnostics, Statens Serum Institut, Copenhagen, Denmark","Albertsen Lab, Department of Chemistry and Bioscience, Aalborg University, Denmark",Danish Covid-19 Genome Consortium et al
Denmark/DCGC-30536/2021,EPI_ISL_846932,2021-01-11,"Department of Virus and Microbiological Special Diagnostics, Statens Serum Institut, Copenhagen, Denmark","Albertsen Lab, Department of Chemistry and Bioscience, Aalborg University, Denmark",Danish Covid-19 Genome Consortium et al
Denmark/DCGC-30538/2021,EPI_ISL_847388,2021-01-11,"Department of Virus and Microbiological Special Diagnostics, Statens Serum Institut, Copenhagen, Denmark","Albertsen Lab, Department of Chemistry and Bioscience, Aalborg University, Denmark",Danish Covid-19 Genome Consortium et al
Denmark/DCGC-30544/2021,EPI_ISL_847221,2021-01-11,"Department of Virus and Microbiological Special Diagnostics, Statens Serum Institut, Copenhagen, Denmark","Albertsen Lab, Department of Chemistry and Bioscience, Aalborg University, Denmark",Danish Covid-19 Genome Consortium et al
Denmark/DCGC-30555/2021,EPI_ISL_846937,2021-01-11,"Department of Virus and Microbiological Special Diagnostics, Statens Serum Institut, Copenhagen, Denmark","Albertsen Lab, Department of Chemistry and Bioscience, Aalborg University, Denmark",Danish Covid-19 Genome Consortium et al
Denmark/DCGC-30559/2021,EPI_ISL_847393,2021-01-11,"Department of Virus and Microbiological Special Diagnostics, Statens Serum Institut, Copenhagen, Denmark","Albertsen Lab, Department of Chemistry and Bioscience, Aalborg University, Denmark",Danish Covid-19 Genome Consortium et al
Denmark/DCGC-30594/2021,EPI_ISL_846830,2021-01-11,"Department of Virus and Microbiological Special Diagnostics, Statens Serum Institut, Copenhagen, Denmark","Albertsen Lab, Department of Chemistry and Bioscience, Aalborg University, Denmark",Danish Covid-19 Genome Consortium et al
Denmark/DCGC-30612/2021,EPI_ISL_846789,2021-01-11,"Department of Virus and Microbiological Special Diagnostics, Statens Serum Institut, Copenhagen, Denmark","Albertsen Lab, Department of Chemistry and Bioscience, Aalborg University, Denmark",Danish Covid-19 Genome Consortium et al
Denmark/DCGC-30641/2021,EPI_ISL_847184,2021-01-11,"Department of Virus and Microbiological Special Diagnostics, Statens Serum Institut, Copenhagen, Denmark","Albertsen Lab, Department of Chemistry and Bioscience, Aalborg University, Denmark",Danish Covid-19 Genome Consortium et al
Denmark/DCGC-30653/2021,EPI_ISL_846972,2021-01-11,"Department of Virus and Microbiological Special Diagnostics, Statens Serum Institut, Copenhagen, Denmark","Albertsen Lab, Department of Chemistry and Bioscience, Aalborg University, Denmark",Danish Covid-19 Genome Consortium et al
Denmark/DCGC-30658/2021,EPI_ISL_847363,2021-01-11,"Department of Virus and Microbiological Special Diagnostics, Statens Serum Institut, Copenhagen, Denmark","Albertsen Lab, Department of Chemistry and Bioscience, Aalborg University, Denmark",Danish Covid-19 Genome Consortium et al
Denmark/DCGC-30667/2021,EPI_ISL_847187,2021-01-11,"Department of Virus and Microbiological Special Diagnostics, Statens Serum Institut, Copenhagen, Denmark","Albertsen Lab, Department of Chemistry and Bioscience, Aalborg University, Denmark",Danish Covid-19 Genome Consortium et al
Denmark/DCGC-30672/2021,EPI_ISL_846977,2021-01-11,"Department of Virus and Microbiological Special Diagnostics, Statens Serum Institut, Copenhagen, Denmark","Albertsen Lab, Department of Chemistry and Bioscience, Aalborg University, Denmark",Danish Covid-19 Genome Consortium et al
Denmark/DCGC-30673/2021,EPI_ISL_846978,2021-01-11,"Department of Virus and Microbiological Special Diagnostics, Statens Serum Institut, Copenhagen, Denmark","Albertsen Lab, Department of Chemistry and Bioscience, Aalborg University, Denmark",Danish Covid-19 Genome Consortium et al
Denmark/DCGC-30680/2021,EPI_ISL_846980,2021-01-11,"Department of Virus and Microbiological Special Diagnostics, Statens Serum Institut, Copenhagen, Denmark","Albertsen Lab, Department of Chemistry and Bioscience, Aalborg University, Denmark",Danish Covid-19 Genome Consortium et al
Denmark/DCGC-30687/2021,EPI_ISL_847225,2021-01-11,"Department of Virus and Microbiological Special Diagnostics, Statens Serum Institut, Copenhagen, Denmark","Albertsen Lab, Department of Chemistry and Bioscience, Aalborg University, Denmark",Danish Covid-19 Genome Consortium et al
Denmark/DCGC-30706/2021,EPI_ISL_846988,2021-01-11,"Department of Virus and Microbiological Special Diagnostics, Statens Serum Institut, Copenhagen, Denmark","Albertsen Lab, Department of Chemistry and Bioscience, Aalborg University, Denmark",Danish Covid-19 Genome Consortium et al
Denmark/DCGC-30715/2021,EPI_ISL_847418,2021-01-11,"Department of Virus and Microbiological Special Diagnostics, Statens Serum Institut, Copenhagen, Denmark","Albertsen Lab, Department of Chemistry and Bioscience, Aalborg University, Denmark",Danish Covid-19 Genome Consortium et al
Denmark/DCGC-30718/2021,EPI_ISL_847271,2021-01-11,"Department of Virus and Microbiological Special Diagnostics, Statens Serum Institut, Copenhagen, Denmark","Albertsen Lab, Department of Chemistry and Bioscience, Aalborg University, Denmark",Danish Covid-19 Genome Consortium et al
Denmark/DCGC-30731/2021,EPI_ISL_846780,2021-01-11,"Department of Virus and Microbiological Special Diagnostics, Statens Serum Institut, Copenhagen, Denmark","Albertsen Lab, Department of Chemistry and Bioscience, Aalborg University, Denmark",Danish Covid-19 Genome Consortium et al
Denmark/DCGC-30734/2021,EPI_ISL_846997,2021-01-11,"Department of Virus and Microbiological Special Diagnostics, Statens Serum Institut, Copenhagen, Denmark","Albertsen Lab, Department of Chemistry and Bioscience, Aalborg University, Denmark",Danish Covid-19 Genome Consortium et al
Denmark/DCGC-30754/2021,EPI_ISL_847426,2021-01-11,"Department of Virus and Microbiological Special Diagnostics, Statens Serum Institut, Copenhagen, Denmark","Albertsen Lab, Department of Chemistry and Bioscience, Aalborg University, Denmark",Danish Covid-19 Genome Consortium et al
Denmark/DCGC-30772/2021,EPI_ISL_847430,2021-01-11,"Department of Virus and Microbiological Special Diagnostics, Statens Serum Institut, Copenhagen, Denmark","Albertsen Lab, Department of Chemistry and Bioscience, Aalborg University, Denmark",Danish Covid-19 Genome Consortium et al
Denmark/DCGC-30788/2021,EPI_ISL_847383,2021-01-11,"Department of Virus and Microbiological Special Diagnostics, Statens Serum Institut, Copenhagen, Denmark","Albertsen Lab, Department of Chemistry and Bioscience, Aalborg University, Denmark",Danish Covid-19 Genome Consortium et al
Denmark/DCGC-30821/2021,EPI_ISL_847438,2021-01-11,"Department of Virus and Microbiological Special Diagnostics, Statens Serum Institut, Copenhagen, Denmark","Albertsen Lab, Department of Chemistry and Bioscience, Aalborg University, Denmark",Danish Covid-19 Genome Consortium et al
Denmark/DCGC-30851/2021,EPI_ISL_847444,2021-01-11,"Department of Virus and Microbiological Special Diagnostics, Statens Serum Institut, Copenhagen, Denmark","Albertsen Lab, Department of Chemistry and Bioscience, Aalborg University, Denmark",Danish Covid-19 Genome Consortium et al
Denmark/DCGC-30895/2021,EPI_ISL_847456,2021-01-11,"Department of Virus and Microbiological Special Diagnostics, Statens Serum Institut, Copenhagen, Denmark","Albertsen Lab, Department of Chemistry and Bioscience, Aalborg University, Denmark",Danish Covid-19 Genome Consortium et al
Denmark/DCGC-30908/2021,EPI_ISL_847457,2021-01-11,"Department of Virus and Microbiological Special Diagnostics, Statens Serum Institut, Copenhagen, Denmark","Albertsen Lab, Department of Chemistry and Bioscience, Aalborg University, Denmark",Danish Covid-19 Genome Consortium et al
Denmark/DCGC-30924/2021,EPI_ISL_847066,2021-01-11,"Department of Virus and Microbiological Special Diagnostics, Statens Serum Institut, Copenhagen, Denmark","Albertsen Lab, Department of Chemistry and Bioscience, Aalborg University, Denmark",Danish Covid-19 Genome Consortium et al
Denmark/DCGC-30927/2021,EPI_ISL_847460,2021-01-11,"Department of Virus and Microbiological Special Diagnostics, Statens Serum Institut, Copenhagen, Denmark","Albertsen Lab, Department of Chemistry and Bioscience, Aalborg University, Denmark",Danish Covid-19 Genome Consortium et al
Denmark/DCGC-30935/2021,EPI_ISL_847462,2021-01-11,"Department of Virus and Microbiological Special Diagnostics, Statens Serum Institut, Copenhagen, Denmark","Albertsen Lab, Department of Chemistry and Bioscience, Aalborg University, Denmark",Danish Covid-19 Genome Consortium et al
Denmark/DCGC-30958/2021,EPI_ISL_846864,2021-01-11,"Department of Virus and Microbiological Special Diagnostics, Statens Serum Institut, Copenhagen, Denmark","Albertsen Lab, Department of Chemistry and Bioscience, Aalborg University, Denmark",Danish Covid-19 Genome Consortium et al
Denmark/DCGC-30963/2021,EPI_ISL_847081,2021-01-11,"Department of Virus and Microbiological Special Diagnostics, Statens Serum Institut, Copenhagen, Denmark","Albertsen Lab, Department of Chemistry and Bioscience, Aalborg University, Denmark",Danish Covid-19 Genome Consortium et al
Denmark/DCGC-30964/2021,EPI_ISL_847082,2021-01-11,"Department of Virus and Microbiological Special Diagnostics, Statens Serum Institut, Copenhagen, Denmark","Albertsen Lab, Department of Chemistry and Bioscience, Aalborg University, Denmark",Danish Covid-19 Genome Consortium et al
Denmark/DCGC-31027/2021,EPI_ISL_846887,2021-01-11,"Department of Virus and Microbiological Special Diagnostics, Statens Serum Institut, Copenhagen, Denmark","Albertsen Lab, Department of Chemistry and Bioscience, Aalborg University, Denmark",Danish Covid-19 Genome Consortium et al
Denmark/DCGC-31037/2021,EPI_ISL_847109,2021-01-11,"Department of Virus and Microbiological Special Diagnostics, Statens Serum Institut, Copenhagen, Denmark","Albertsen Lab, Department of Chemistry and Bioscience, Aalborg University, Denmark",Danish Covid-19 Genome Consortium et al
Denmark/DCGC-31044/2021,EPI_ISL_847111,2021-01-11,"Department of Virus and Microbiological Special Diagnostics, Statens Serum Institut, Copenhagen, Denmark","Albertsen Lab, Department of Chemistry and Bioscience, Aalborg University, Denmark",Danish Covid-19 Genome Consortium et al
Denmark/DCGC-31048/2021,EPI_ISL_846881,2021-01-11,"Department of Virus and Microbiological Special Diagnostics, Statens Serum Institut, Copenhagen, Denmark","Albertsen Lab, Department of Chemistry and Bioscience, Aalborg University, Denmark",Danish Covid-19 Genome Consortium et al
Denmark/DCGC-31054/2021,EPI_ISL_847347,2021-01-11,"Department of Virus and Microbiological Special Diagnostics, Statens Serum Institut, Copenhagen, Denmark","Albertsen Lab, Department of Chemistry and Bioscience, Aalborg University, Denmark",Danish Covid-19 Genome Consortium et al
Denmark/DCGC-31061/2021,EPI_ISL_847354,2021-01-11,"Department of Virus and Microbiological Special Diagnostics, Statens Serum Institut, Copenhagen, Denmark","Albertsen Lab, Department of Chemistry and Bioscience, Aalborg University, Denmark",Danish Covid-19 Genome Consortium et al
Denmark/DCGC-31062/2021,EPI_ISL_847378,2021-01-11,"Department of Virus and Microbiological Special Diagnostics, Statens Serum Institut, Copenhagen, Denmark","Albertsen Lab, Department of Chemistry and Bioscience, Aalborg University, Denmark",Danish Covid-19 Genome Consortium et al
Denmark/DCGC-31067/2021,EPI_ISL_847120,2021-01-11,"Department of Virus and Microbiological Special Diagnostics, Statens Serum Institut, Copenhagen, Denmark","Albertsen Lab, Department of Chemistry and Bioscience, Aalborg University, Denmark",Danish Covid-19 Genome Consortium et al
Denmark/DCGC-31078/2021,EPI_ISL_847126,2021-01-04,"Department of Virus and Microbiological Special Diagnostics, Statens Serum Institut, Copenhagen, Denmark","Albertsen Lab, Department of Chemistry and Bioscience, Aalborg University, Denmark",Danish Covid-19 Genome Consortium et al
Denmark/DCGC-31097/2021,EPI_ISL_846889,2021-01-04,"Department of Virus and Microbiological Special Diagnostics, Statens Serum Institut, Copenhagen, Denmark","Albertsen Lab, Department of Chemistry and Bioscience, Aalborg University, Denmark",Danish Covid-19 Genome Consortium et al
Denmark/DCGC-31111/2021,EPI_ISL_847135,2021-01-04,"Department of Virus and Microbiological Special Diagnostics, Statens Serum Institut, Copenhagen, Denmark","Albertsen Lab, Department of Chemistry and Bioscience, Aalborg University, Denmark",Danish Covid-19 Genome Consortium et al
Denmark/DCGC-31150/2021,EPI_ISL_847234,2021-01-04,"Department of Virus and Microbiological Special Diagnostics, Statens Serum Institut, Copenhagen, Denmark","Albertsen Lab, Department of Chemistry and Bioscience, Aalborg University, Denmark",Danish Covid-19 Genome Consortium et al
Denmark/DCGC-31153/2021,EPI_ISL_847150,2021-01-04,"Department of Virus and Microbiological Special Diagnostics, Statens Serum Institut, Copenhagen, Denmark","Albertsen Lab, Department of Chemistry and Bioscience, Aalborg University, Denmark",Danish Covid-19 Genome Consortium et al
Denmark/DCGC-31155/2021,EPI_ISL_847151,2021-01-04,"Department of Virus and Microbiological Special Diagnostics, Statens Serum Institut, Copenhagen, Denmark","Albertsen Lab, Department of Chemistry and Bioscience, Aalborg University, Denmark",Danish Covid-19 Genome Consortium et al
Denmark/DCGC-31160/2021,EPI_ISL_847255,2021-01-04,"Department of Virus and Microbiological Special Diagnostics, Statens Serum Institut, Copenhagen, Denmark","Albertsen Lab, Department of Chemistry and Bioscience, Aalborg University, Denmark",Danish Covid-19 Genome Consortium et al
Denmark/DCGC-31174/2021,EPI_ISL_847159,2021-01-04,"Department of Virus and Microbiological Special Diagnostics, Statens Serum Institut, Copenhagen, Denmark","Albertsen Lab, Department of Chemistry and Bioscience, Aalborg University, Denmark",Danish Covid-19 Genome Consortium et al
Denmark/DCGC-31175/2021,EPI_ISL_846877,2021-01-04,"Department of Virus and Microbiological Special Diagnostics, Statens Serum Institut, Copenhagen, Denmark","Albertsen Lab, Department of Chemistry and Bioscience, Aalborg University, Denmark",Danish Covid-19 Genome Consortium et al
Denmark/DCGC-31179/2021,EPI_ISL_847162,2021-01-04,"Department of Virus and Microbiological Special Diagnostics, Statens Serum Institut, Copenhagen, Denmark","Albertsen Lab, Department of Chemistry and Bioscience, Aalborg University, Denmark",Danish Covid-19 Genome Consortium et al
Denmark/DCGC-31180/2021,EPI_ISL_847266,2021-01-04,"Department of Virus and Microbiological Special Diagnostics, Statens Serum Institut, Copenhagen, Denmark","Albertsen Lab, Department of Chemistry and Bioscience, Aalborg University, Denmark",Danish Covid-19 Genome Consortium et al
Denmark/DCGC-31184/2021,EPI_ISL_847505,2021-01-04,"Department of Virus and Microbiological Special Diagnostics, Statens Serum Institut, Copenhagen, Denmark","Albertsen Lab, Department of Chemistry and Bioscience, Aalborg University, Denmark",Danish Covid-19 Genome Consortium et al
Denmark/DCGC-31197/2020,EPI_ISL_847168,2020-12-28,"Department of Virus and Microbiological Special Diagnostics, Statens Serum Institut, Copenhagen, Denmark","Albertsen Lab, Department of Chemistry and Bioscience, Aalborg University, Denmark",Danish Covid-19 Genome Consortium et al
Denmark/DCGC-31202/2020,EPI_ISL_847170,2020-12-28,"Department of Virus and Microbiological Special Diagnostics, Statens Serum Institut, Copenhagen, Denmark","Albertsen Lab, Department of Chemistry and Bioscience, Aalborg University, Denmark",Danish Covid-19 Genome Consortium et al
Denmark/DCGC-31206/2020,EPI_ISL_847172,2020-12-28,"Department of Virus and Microbiological Special Diagnostics, Statens Serum Institut, Copenhagen, Denmark","Albertsen Lab, Department of Chemistry and Bioscience, Aalborg University, Denmark",Danish Covid-19 Genome Consortium et al
Denmark/DCGC-31224/2020,EPI_ISL_846866,2020-12-28,"Department of Virus and Microbiological Special Diagnostics, Statens Serum Institut, Copenhagen, Denmark","Albertsen Lab, Department of Chemistry and Bioscience, Aalborg University, Denmark",Danish Covid-19 Genome Consortium et al
Denmark/DCGC-31238/2021,EPI_ISL_855618,2021-01-11,"Department of Virus and Microbiological Special Diagnostics, Statens Serum Institut, Copenhagen, Denmark",Aalborg University,Danish Covid-19 Genome Consortium et al
Denmark/DCGC-31286/2021,EPI_ISL_855666,2021-01-11,"Department of Virus and Microbiological Special Diagnostics, Statens Serum Institut, Copenhagen, Denmark",Aalborg University,Danish Covid-19 Genome Consortium et al
Denmark/DCGC-31302/2021,EPI_ISL_855682,2021-01-11,"Department of Virus and Microbiological Special Diagnostics, Statens Serum Institut, Copenhagen, Denmark",Aalborg University,Danish Covid-19 Genome Consortium et al
Denmark/DCGC-31312/2021,EPI_ISL_855692,2021-01-11,"Department of Virus and Microbiological Special Diagnostics, Statens Serum Institut, Copenhagen, Denmark",Aalborg University,Danish Covid-19 Genome Consortium et al
Denmark/DCGC-31338/2021,EPI_ISL_855718,2021-01-11,"Department of Virus and Microbiological Special Diagnostics, Statens Serum Institut, Copenhagen, Denmark",Aalborg University,Danish Covid-19 Genome Consortium et al
Denmark/DCGC-31351/2021,EPI_ISL_855731,2021-01-11,"Department of Virus and Microbiological Special Diagnostics, Statens Serum Institut, Copenhagen, Denmark",Aalborg University,Danish Covid-19 Genome Consortium et al
Denmark/DCGC-31363/2021,EPI_ISL_855743,2021-01-11,"Department of Virus and Microbiological Special Diagnostics, Statens Serum Institut, Copenhagen, Denmark",Aalborg University,Danish Covid-19 Genome Consortium et al
Denmark/DCGC-31366/2021,EPI_ISL_855746,2021-01-11,"Department of Virus and Microbiological Special Diagnostics, Statens Serum Institut, Copenhagen, Denmark",Aalborg University,Danish Covid-19 Genome Consortium et al
Denmark/DCGC-31397/2021,EPI_ISL_855777,2021-01-11,"Department of Virus and Microbiological Special Diagnostics, Statens Serum Institut, Copenhagen, Denmark",Aalborg University,Danish Covid-19 Genome Consortium et al
Denmark/DCGC-31426/2021,EPI_ISL_855806,2021-01-11,"Department of Virus and Microbiological Special Diagnostics, Statens Serum Institut, Copenhagen, Denmark",Aalborg University,Danish Covid-19 Genome Consortium et al
Denmark/DCGC-31429/2021,EPI_ISL_855809,2021-01-11,"Department of Virus and Microbiological Special Diagnostics, Statens Serum Institut, Copenhagen, Denmark",Aalborg University,Danish Covid-19 Genome Consortium et al
Denmark/DCGC-31443/2021,EPI_ISL_855823,2021-01-11,"Department of Virus and Microbiological Special Diagnostics, Statens Serum Institut, Copenhagen, Denmark",Aalborg University,Danish Covid-19 Genome Consortium et al
Denmark/DCGC-31461/2021,EPI_ISL_855841,2021-01-11,"Department of Virus and Microbiological Special Diagnostics, Statens Serum Institut, Copenhagen, Denmark",Aalborg University,Danish Covid-19 Genome Consortium et al
Denmark/DCGC-31471/2021,EPI_ISL_855851,2021-01-11,"Department of Virus and Microbiological Special Diagnostics, Statens Serum Institut, Copenhagen, Denmark",Aalborg University,Danish Covid-19 Genome Consortium et al
Denmark/DCGC-31473/2021,EPI_ISL_855853,2021-01-11,"Department of Virus and Microbiological Special Diagnostics, Statens Serum Institut, Copenhagen, Denmark",Aalborg University,Danish Covid-19 Genome Consortium et al
Denmark/DCGC-31484/2021,EPI_ISL_855864,2021-01-11,"Department of Virus and Microbiological Special Diagnostics, Statens Serum Institut, Copenhagen, Denmark",Aalborg University,Danish Covid-19 Genome Consortium et al
Denmark/DCGC-31493/2021,EPI_ISL_855873,2021-01-11,"Department of Virus and Microbiological Special Diagnostics, Statens Serum Institut, Copenhagen, Denmark",Aalborg University,Danish Covid-19 Genome Consortium et al
Denmark/DCGC-31504/2021,EPI_ISL_855884,2021-01-11,"Department of Virus and Microbiological Special Diagnostics, Statens Serum Institut, Copenhagen, Denmark",Aalborg University,Danish Covid-19 Genome Consortium et al
Denmark/DCGC-31510/2021,EPI_ISL_855890,2021-01-11,"Department of Virus and Microbiological Special Diagnostics, Statens Serum Institut, Copenhagen, Denmark",Aalborg University,Danish Covid-19 Genome Consortium et al
Denmark/DCGC-31514/2021,EPI_ISL_855894,2021-01-11,"Department of Virus and Microbiological Special Diagnostics, Statens Serum Institut, Copenhagen, Denmark",Aalborg University,Danish Covid-19 Genome Consortium et al
Denmark/DCGC-31535/2021,EPI_ISL_855931,2021-01-11,"Department of Virus and Microbiological Special Diagnostics, Statens Serum Institut, Copenhagen, Denmark",Aalborg University,Danish Covid-19 Genome Consortium et al
Denmark/DCGC-31542/2021,EPI_ISL_855946,2021-01-11,"Department of Virus and Microbiological Special Diagnostics, Statens Serum Institut, Copenhagen, Denmark",Aalborg University,Danish Covid-19 Genome Consortium et al
Denmark/DCGC-31544/2021,EPI_ISL_855950,2021-01-11,"Department of Virus and Microbiological Special Diagnostics, Statens Serum Institut, Copenhagen, Denmark",Aalborg University,Danish Covid-19 Genome Consortium et al
Denmark/DCGC-31550/2021,EPI_ISL_855963,2021-01-11,"Department of Virus and Microbiological Special Diagnostics, Statens Serum Institut, Copenhagen, Denmark",Aalborg University,Danish Covid-19 Genome Consortium et al
Denmark/DCGC-31553/2021,EPI_ISL_855969,2021-01-11,"Department of Virus and Microbiological Special Diagnostics, Statens Serum Institut, Copenhagen, Denmark",Aalborg University,Danish Covid-19 Genome Consortium et al
Denmark/DCGC-31555/2021,EPI_ISL_855971,2021-01-11,"Department of Virus and Microbiological Special Diagnostics, Statens Serum Institut, Copenhagen, Denmark",Aalborg University,Danish Covid-19 Genome Consortium et al
Denmark/DCGC-31562/2021,EPI_ISL_855978,2021-01-11,"Department of Virus and Microbiological Special Diagnostics, Statens Serum Institut, Copenhagen, Denmark",Aalborg University,Danish Covid-19 Genome Consortium et al
Denmark/DCGC-31566/2021,EPI_ISL_855982,2021-01-11,"Department of Virus and Microbiological Special Diagnostics, Statens Serum Institut, Copenhagen, Denmark",Aalborg University,Danish Covid-19 Genome Consortium et al
Denmark/DCGC-31576/2021,EPI_ISL_855992,2021-01-11,"Department of Virus and Microbiological Special Diagnostics, Statens Serum Institut, Copenhagen, Denmark",Aalborg University,Danish Covid-19 Genome Consortium et al
Denmark/DCGC-31589/2021,EPI_ISL_856005,2021-01-11,"Department of Virus and Microbiological Special Diagnostics, Statens Serum Institut, Copenhagen, Denmark",Aalborg University,Danish Covid-19 Genome Consortium et al
Denmark/DCGC-31599/2021,EPI_ISL_856015,2021-01-11,"Department of Virus and Microbiological Special Diagnostics, Statens Serum Institut, Copenhagen, Denmark",Aalborg University,Danish Covid-19 Genome Consortium et al
Denmark/DCGC-31608/2021,EPI_ISL_856024,2021-01-11,"Department of Virus and Microbiological Special Diagnostics, Statens Serum Institut, Copenhagen, Denmark",Aalborg University,Danish Covid-19 Genome Consortium et al
Denmark/DCGC-31615/2021,EPI_ISL_856031,2021-01-11,"Department of Virus and Microbiological Special Diagnostics, Statens Serum Institut, Copenhagen, Denmark",Aalborg University,Danish Covid-19 Genome Consortium et al
Denmark/DCGC-31621/2021,EPI_ISL_856037,2021-01-11,"Department of Virus and Microbiological Special Diagnostics, Statens Serum Institut, Copenhagen, Denmark",Aalborg University,Danish Covid-19 Genome Consortium et al
Denmark/DCGC-31633/2021,EPI_ISL_856049,2021-01-11,"Department of Virus and Microbiological Special Diagnostics, Statens Serum Institut, Copenhagen, Denmark",Aalborg University,Danish Covid-19 Genome Consortium et al
Denmark/DCGC-31655/2021,EPI_ISL_856071,2021-01-11,"Department of Virus and Microbiological Special Diagnostics, Statens Serum Institut, Copenhagen, Denmark",Aalborg University,Danish Covid-19 Genome Consortium et al
Denmark/DCGC-31662/2021,EPI_ISL_856078,2021-01-11,"Department of Virus and Microbiological Special Diagnostics, Statens Serum Institut, Copenhagen, Denmark",Aalborg University,Danish Covid-19 Genome Consortium et al
Denmark/DCGC-31665/2021,EPI_ISL_856081,2021-01-11,"Department of Virus and Microbiological Special Diagnostics, Statens Serum Institut, Copenhagen, Denmark",Aalborg University,Danish Covid-19 Genome Consortium et al
Denmark/DCGC-31667/2021,EPI_ISL_856083,2021-01-11,"Department of Virus and Microbiological Special Diagnostics, Statens Serum Institut, Copenhagen, Denmark",Aalborg University,Danish Covid-19 Genome Consortium et al
Denmark/DCGC-31671/2021,EPI_ISL_856087,2021-01-11,"Department of Virus and Microbiological Special Diagnostics, Statens Serum Institut, Copenhagen, Denmark",Aalborg University,Danish Covid-19 Genome Consortium et al
Denmark/DCGC-31673/2021,EPI_ISL_856089,2021-01-11,"Department of Virus and Microbiological Special Diagnostics, Statens Serum Institut, Copenhagen, Denmark",Aalborg University,Danish Covid-19 Genome Consortium et al
Denmark/DCGC-31695/2021,EPI_ISL_856111,2021-01-11,"Department of Virus and Microbiological Special Diagnostics, Statens Serum Institut, Copenhagen, Denmark",Aalborg University,Danish Covid-19 Genome Consortium et al
Denmark/DCGC-31699/2021,EPI_ISL_856115,2021-01-11,"Department of Virus and Microbiological Special Diagnostics, Statens Serum Institut, Copenhagen, Denmark",Aalborg University,Danish Covid-19 Genome Consortium et al
Denmark/DCGC-31719/2021,EPI_ISL_856135,2021-01-11,"Department of Virus and Microbiological Special Diagnostics, Statens Serum Institut, Copenhagen, Denmark",Aalborg University,Danish Covid-19 Genome Consortium et al
Denmark/DCGC-31740/2021,EPI_ISL_856156,2021-01-11,"Department of Virus and Microbiological Special Diagnostics, Statens Serum Institut, Copenhagen, Denmark",Aalborg University,Danish Covid-19 Genome Consortium et al
Denmark/DCGC-31742/2021,EPI_ISL_856158,2021-01-11,"Department of Virus and Microbiological Special Diagnostics, Statens Serum Institut, Copenhagen, Denmark",Aalborg University,Danish Covid-19 Genome Consortium et al
Denmark/DCGC-31771/2021,EPI_ISL_856187,2021-01-11,"Department of Virus and Microbiological Special Diagnostics, Statens Serum Institut, Copenhagen, Denmark",Aalborg University,Danish Covid-19 Genome Consortium et al
Denmark/DCGC-31783/2021,EPI_ISL_856199,2021-01-11,"Department of Virus and Microbiological Special Diagnostics, Statens Serum Institut, Copenhagen, Denmark",Aalborg University,Danish Covid-19 Genome Consortium et al
Denmark/DCGC-31789/2021,EPI_ISL_856205,2021-01-11,"Department of Virus and Microbiological Special Diagnostics, Statens Serum Institut, Copenhagen, Denmark",Aalborg University,Danish Covid-19 Genome Consortium et al
Denmark/DCGC-31795/2021,EPI_ISL_856211,2021-01-11,"Department of Virus and Microbiological Special Diagnostics, Statens Serum Institut, Copenhagen, Denmark",Aalborg University,Danish Covid-19 Genome Consortium et al
Denmark/DCGC-31800/2021,EPI_ISL_856216,2021-01-11,"Department of Virus and Microbiological Special Diagnostics, Statens Serum Institut, Copenhagen, Denmark",Aalborg University,Danish Covid-19 Genome Consortium et al
Denmark/DCGC-31803/2021,EPI_ISL_856219,2021-01-11,"Department of Virus and Microbiological Special Diagnostics, Statens Serum Institut, Copenhagen, Denmark",Aalborg University,Danish Covid-19 Genome Consortium et al
Denmark/DCGC-31808/2021,EPI_ISL_856224,2021-01-11,"Department of Virus and Microbiological Special Diagnostics, Statens Serum Institut, Copenhagen, Denmark",Aalborg University,Danish Covid-19 Genome Consortium et al
Denmark/DCGC-31827/2021,EPI_ISL_856243,2021-01-11,"Department of Virus and Microbiological Special Diagnostics, Statens Serum Institut, Copenhagen, Denmark",Aalborg University,Danish Covid-19 Genome Consortium et al
Denmark/DCGC-31830/2021,EPI_ISL_856246,2021-01-11,"Department of Virus and Microbiological Special Diagnostics, Statens Serum Institut, Copenhagen, Denmark",Aalborg University,Danish Covid-19 Genome Consortium et al
Denmark/DCGC-31843/2021,EPI_ISL_856259,2021-01-11,"Department of Virus and Microbiological Special Diagnostics, Statens Serum Institut, Copenhagen, Denmark",Aalborg University,Danish Covid-19 Genome Consortium et al
Denmark/DCGC-31859/2021,EPI_ISL_856275,2021-01-11,"Department of Virus and Microbiological Special Diagnostics, Statens Serum Institut, Copenhagen, Denmark",Aalborg University,Danish Covid-19 Genome Consortium et al
Denmark/DCGC-31861/2021,EPI_ISL_856277,2021-01-11,"Department of Virus and Microbiological Special Diagnostics, Statens Serum Institut, Copenhagen, Denmark",Aalborg University,Danish Covid-19 Genome Consortium et al
Denmark/DCGC-31872/2021,EPI_ISL_856288,2021-01-11,"Department of Virus and Microbiological Special Diagnostics, Statens Serum Institut, Copenhagen, Denmark",Aalborg University,Danish Covid-19 Genome Consortium et al
Denmark/DCGC-31885/2021,EPI_ISL_856301,2021-01-04,"Department of Virus and Microbiological Special Diagnostics, Statens Serum Institut, Copenhagen, Denmark",Aalborg University,Danish Covid-19 Genome Consortium et al
Denmark/DCGC-31902/2021,EPI_ISL_856318,2021-01-04,"Department of Virus and Microbiological Special Diagnostics, Statens Serum Institut, Copenhagen, Denmark",Aalborg University,Danish Covid-19 Genome Consortium et al
Denmark/DCGC-31933/2021,EPI_ISL_856349,2021-01-04,"Department of Virus and Microbiological Special Diagnostics, Statens Serum Institut, Copenhagen, Denmark",Aalborg University,Danish Covid-19 Genome Consortium et al
Denmark/DCGC-31953/2021,EPI_ISL_856369,2021-01-04,"Department of Virus and Microbiological Special Diagnostics, Statens Serum Institut, Copenhagen, Denmark",Aalborg University,Danish Covid-19 Genome Consortium et al
Denmark/DCGC-31955/2021,EPI_ISL_856371,2021-01-04,"Department of Virus and Microbiological Special Diagnostics, Statens Serum Institut, Copenhagen, Denmark",Aalborg University,Danish Covid-19 Genome Consortium et al
Denmark/DCGC-31973/2021,EPI_ISL_856389,2021-01-04,"Department of Virus and Microbiological Special Diagnostics, Statens Serum Institut, Copenhagen, Denmark",Aalborg University,Danish Covid-19 Genome Consortium et al
Denmark/DCGC-31999/2021,EPI_ISL_856415,2021-01-04,"Department of Virus and Microbiological Special Diagnostics, Statens Serum Institut, Copenhagen, Denmark",Aalborg University,Danish Covid-19 Genome Consortium et al
Denmark/DCGC-32031/2021,EPI_ISL_856447,2021-01-04,"Department of Virus and Microbiological Special Diagnostics, Statens Serum Institut, Copenhagen, Denmark",Aalborg University,Danish Covid-19 Genome Consortium et al
Denmark/DCGC-32043/2021,EPI_ISL_856459,2021-01-04,"Department of Virus and Microbiological Special Diagnostics, Statens Serum Institut, Copenhagen, Denmark",Aalborg University,Danish Covid-19 Genome Consortium et al
Denmark/DCGC-32046/2021,EPI_ISL_856462,2021-01-04,"Department of Virus and Microbiological Special Diagnostics, Statens Serum Institut, Copenhagen, Denmark",Aalborg University,Danish Covid-19 Genome Consortium et al
Denmark/DCGC-32082/2021,EPI_ISL_856498,2021-01-04,"Department of Virus and Microbiological Special Diagnostics, Statens Serum Institut, Copenhagen, Denmark",Aalborg University,Danish Covid-19 Genome Consortium et al
Denmark/DCGC-32083/2021,EPI_ISL_856499,2021-01-04,"Department of Virus and Microbiological Special Diagnostics, Statens Serum Institut, Copenhagen, Denmark",Aalborg University,Danish Covid-19 Genome Consortium et al
Denmark/DCGC-32091/2021,EPI_ISL_856507,2021-01-04,"Department of Virus and Microbiological Special Diagnostics, Statens Serum Institut, Copenhagen, Denmark",Aalborg University,Danish Covid-19 Genome Consortium et al
Denmark/DCGC-32092/2021,EPI_ISL_856508,2021-01-04,"Department of Virus and Microbiological Special Diagnostics, Statens Serum Institut, Copenhagen, Denmark",Aalborg University,Danish Covid-19 Genome Consortium et al
Denmark/DCGC-32102/2021,EPI_ISL_856518,2021-01-04,"Department of Virus and Microbiological Special Diagnostics, Statens Serum Institut, Copenhagen, Denmark",Aalborg University,Danish Covid-19 Genome Consortium et al
Denmark/DCGC-32108/2021,EPI_ISL_856524,2021-01-04,"Department of Virus and Microbiological Special Diagnostics, Statens Serum Institut, Copenhagen, Denmark",Aalborg University,Danish Covid-19 Genome Consortium et al
Denmark/DCGC-32131/2021,EPI_ISL_856547,2021-01-04,"Department of Virus and Microbiological Special Diagnostics, Statens Serum Institut, Copenhagen, Denmark",Aalborg University,Danish Covid-19 Genome Consortium et al
Denmark/DCGC-32141/2021,EPI_ISL_856557,2021-01-04,"Department of Virus and Microbiological Special Diagnostics, Statens Serum Institut, Copenhagen, Denmark",Aalborg University,Danish Covid-19 Genome Consortium et al
Denmark/DCGC-32151/2021,EPI_ISL_856567,2021-01-04,"Department of Virus and Microbiological Special Diagnostics, Statens Serum Institut, Copenhagen, Denmark",Aalborg University,Danish Covid-19 Genome Consortium et al
Denmark/DCGC-32157/2021,EPI_ISL_856573,2021-01-04,"Department of Virus and Microbiological Special Diagnostics, Statens Serum Institut, Copenhagen, Denmark",Aalborg University,Danish Covid-19 Genome Consortium et al
Denmark/DCGC-32164/2021,EPI_ISL_856580,2021-01-04,"Department of Virus and Microbiological Special Diagnostics, Statens Serum Institut, Copenhagen, Denmark",Aalborg University,Danish Covid-19 Genome Consortium et al
Denmark/DCGC-32197/2020,EPI_ISL_856613,2020-12-28,"Department of Virus and Microbiological Special Diagnostics, Statens Serum Institut, Copenhagen, Denmark",Aalborg University,Danish Covid-19 Genome Consortium et al
Denmark/DCGC-32207/2020,EPI_ISL_856623,2020-12-28,"Department of Virus and Microbiological Special Diagnostics, Statens Serum Institut, Copenhagen, Denmark",Aalborg University,Danish Covid-19 Genome Consortium et al
Denmark/DCGC-32221/2020,EPI_ISL_856637,2020-12-28,"Department of Virus and Microbiological Special Diagnostics, Statens Serum Institut, Copenhagen, Denmark",Aalborg University,Danish Covid-19 Genome Consortium et al
Denmark/DCGC-32224/2020,EPI_ISL_856640,2020-12-28,"Department of Virus and Microbiological Special Diagnostics, Statens Serum Institut, Copenhagen, Denmark",Aalborg University,Danish Covid-19 Genome Consortium et al
Denmark/DCGC-32226/2020,EPI_ISL_856642,2020-12-28,"Department of Virus and Microbiological Special Diagnostics, Statens Serum Institut, Copenhagen, Denmark",Aalborg University,Danish Covid-19 Genome Consortium et al
Denmark/DCGC-32233/2020,EPI_ISL_856649,2020-12-21,"Department of Virus and Microbiological Special Diagnostics, Statens Serum Institut, Copenhagen, Denmark",Aalborg University,Danish Covid-19 Genome Consortium et al
Denmark/DCGC-32262/2021,EPI_ISL_869266,2021-01-18,"Department of Virus and Microbiological Special Diagnostics, Statens Serum Institut, Copenhagen, Denmark",Aalborg University,Danish Covid-19 Genome Consortium et al
Denmark/DCGC-32281/2021,EPI_ISL_869285,2021-01-18,"Department of Virus and Microbiological Special Diagnostics, Statens Serum Institut, Copenhagen, Denmark",Aalborg University,Danish Covid-19 Genome Consortium et al
Denmark/DCGC-32298/2021,EPI_ISL_869302,2021-01-18,"Department of Virus and Microbiological Special Diagnostics, Statens Serum Institut, Copenhagen, Denmark",Aalborg University,Danish Covid-19 Genome Consortium et al
Denmark/DCGC-32311/2021,EPI_ISL_869315,2021-01-18,"Department of Virus and Microbiological Special Diagnostics, Statens Serum Institut, Copenhagen, Denmark",Aalborg University,Danish Covid-19 Genome Consortium et al
Denmark/DCGC-32319/2021,EPI_ISL_869323,2021-01-18,"Department of Virus and Microbiological Special Diagnostics, Statens Serum Institut, Copenhagen, Denmark",Aalborg University,Danish Covid-19 Genome Consortium et al
Denmark/DCGC-32320/2021,EPI_ISL_869324,2021-01-18,"Department of Virus and Microbiological Special Diagnostics, Statens Serum Institut, Copenhagen, Denmark",Aalborg University,Danish Covid-19 Genome Consortium et al
Denmark/DCGC-32323/2021,EPI_ISL_869327,2021-01-18,"Department of Virus and Microbiological Special Diagnostics, Statens Serum Institut, Copenhagen, Denmark",Aalborg University,Danish Covid-19 Genome Consortium et al
Denmark/DCGC-32336/2021,EPI_ISL_869340,2021-01-18,"Department of Virus and Microbiological Special Diagnostics, Statens Serum Institut, Copenhagen, Denmark",Aalborg University,Danish Covid-19 Genome Consortium et al
Denmark/DCGC-32338/2021,EPI_ISL_869342,2021-01-18,"Department of Virus and Microbiological Special Diagnostics, Statens Serum Institut, Copenhagen, Denmark",Aalborg University,Danish Covid-19 Genome Consortium et al
Denmark/DCGC-32339/2021,EPI_ISL_869343,2021-01-18,"Department of Virus and Microbiological Special Diagnostics, Statens Serum Institut, Copenhagen, Denmark",Aalborg University,Danish Covid-19 Genome Consortium et al
Denmark/DCGC-32343/2021,EPI_ISL_869347,2021-01-18,"Department of Virus and Microbiological Special Diagnostics, Statens Serum Institut, Copenhagen, Denmark",Aalborg University,Danish Covid-19 Genome Consortium et al
Denmark/DCGC-32362/2021,EPI_ISL_869366,2021-01-18,"Department of Virus and Microbiological Special Diagnostics, Statens Serum Institut, Copenhagen, Denmark",Aalborg University,Danish Covid-19 Genome Consortium et al
Denmark/DCGC-32371/2021,EPI_ISL_869375,2021-01-18,"Department of Virus and Microbiological Special Diagnostics, Statens Serum Institut, Copenhagen, Denmark",Aalborg University,Danish Covid-19 Genome Consortium et al
Denmark/DCGC-32386/2021,EPI_ISL_869390,2021-01-18,"Department of Virus and Microbiological Special Diagnostics, Statens Serum Institut, Copenhagen, Denmark",Aalborg University,Danish Covid-19 Genome Consortium et al
Denmark/DCGC-32389/2021,EPI_ISL_869393,2021-01-18,"Department of Virus and Microbiological Special Diagnostics, Statens Serum Institut, Copenhagen, Denmark",Aalborg University,Danish Covid-19 Genome Consortium et al
Denmark/DCGC-32398/2021,EPI_ISL_869402,2021-01-18,"Department of Virus and Microbiological Special Diagnostics, Statens Serum Institut, Copenhagen, Denmark",Aalborg University,Danish Covid-19 Genome Consortium et al
Denmark/DCGC-32399/2021,EPI_ISL_869403,2021-01-18,"Department of Virus and Microbiological Special Diagnostics, Statens Serum Institut, Copenhagen, Denmark",Aalborg University,Danish Covid-19 Genome Consortium et al
Denmark/DCGC-32410/2021,EPI_ISL_869414,2021-01-18,"Department of Virus and Microbiological Special Diagnostics, Statens Serum Institut, Copenhagen, Denmark",Aalborg University,Danish Covid-19 Genome Consortium et al
Denmark/DCGC-32460/2021,EPI_ISL_869464,2021-01-18,"Department of Virus and Microbiological Special Diagnostics, Statens Serum Institut, Copenhagen, Denmark",Aalborg University,Danish Covid-19 Genome Consortium et al
Denmark/DCGC-32467/2021,EPI_ISL_869471,2021-01-18,"Department of Virus and Microbiological Special Diagnostics, Statens Serum Institut, Copenhagen, Denmark",Aalborg University,Danish Covid-19 Genome Consortium et al
Denmark/DCGC-32470/2021,EPI_ISL_869474,2021-01-18,"Department of Virus and Microbiological Special Diagnostics, Statens Serum Institut, Copenhagen, Denmark",Aalborg University,Danish Covid-19 Genome Consortium et al
Denmark/DCGC-32474/2021,EPI_ISL_869478,2021-01-18,"Department of Virus and Microbiological Special Diagnostics, Statens Serum Institut, Copenhagen, Denmark",Aalborg University,Danish Covid-19 Genome Consortium et al
Denmark/DCGC-32496/2021,EPI_ISL_869500,2021-01-18,"Department of Virus and Microbiological Special Diagnostics, Statens Serum Institut, Copenhagen, Denmark",Aalborg University,Danish Covid-19 Genome Consortium et al
Denmark/DCGC-32507/2021,EPI_ISL_869511,2021-01-18,"Department of Virus and Microbiological Special Diagnostics, Statens Serum Institut, Copenhagen, Denmark",Aalborg University,Danish Covid-19 Genome Consortium et al
Denmark/DCGC-32513/2021,EPI_ISL_869517,2021-01-18,"Department of Virus and Microbiological Special Diagnostics, Statens Serum Institut, Copenhagen, Denmark",Aalborg University,Danish Covid-19 Genome Consortium et al
Denmark/DCGC-32534/2021,EPI_ISL_869538,2021-01-18,"Department of Virus and Microbiological Special Diagnostics, Statens Serum Institut, Copenhagen, Denmark",Aalborg University,Danish Covid-19 Genome Consortium et al
Denmark/DCGC-32539/2021,EPI_ISL_869543,2021-01-18,"Department of Virus and Microbiological Special Diagnostics, Statens Serum Institut, Copenhagen, Denmark",Aalborg University,Danish Covid-19 Genome Consortium et al
Denmark/DCGC-32540/2021,EPI_ISL_869544,2021-01-18,"Department of Virus and Microbiological Special Diagnostics, Statens Serum Institut, Copenhagen, Denmark",Aalborg University,Danish Covid-19 Genome Consortium et al
Denmark/DCGC-32546/2021,EPI_ISL_869550,2021-01-18,"Department of Virus and Microbiological Special Diagnostics, Statens Serum Institut, Copenhagen, Denmark",Aalborg University,Danish Covid-19 Genome Consortium et al
Denmark/DCGC-32573/2021,EPI_ISL_869577,2021-01-18,"Department of Virus and Microbiological Special Diagnostics, Statens Serum Institut, Copenhagen, Denmark",Aalborg University,Danish Covid-19 Genome Consortium et al
Denmark/DCGC-32582/2021,EPI_ISL_869586,2021-01-18,"Department of Virus and Microbiological Special Diagnostics, Statens Serum Institut, Copenhagen, Denmark",Aalborg University,Danish Covid-19 Genome Consortium et al
Denmark/DCGC-32591/2021,EPI_ISL_869595,2021-01-18,"Department of Virus and Microbiological Special Diagnostics, Statens Serum Institut, Copenhagen, Denmark",Aalborg University,Danish Covid-19 Genome Consortium et al
Denmark/DCGC-32601/2021,EPI_ISL_869605,2021-01-18,"Department of Virus and Microbiological Special Diagnostics, Statens Serum Institut, Copenhagen, Denmark",Aalborg University,Danish Covid-19 Genome Consortium et al
Denmark/DCGC-32614/2021,EPI_ISL_869618,2021-01-18,"Department of Virus and Microbiological Special Diagnostics, Statens Serum Institut, Copenhagen, Denmark",Aalborg University,Danish Covid-19 Genome Consortium et al
Denmark/DCGC-32616/2021,EPI_ISL_869620,2021-01-18,"Department of Virus and Microbiological Special Diagnostics, Statens Serum Institut, Copenhagen, Denmark",Aalborg University,Danish Covid-19 Genome Consortium et al
Denmark/DCGC-32624/2021,EPI_ISL_869628,2021-01-18,"Department of Virus and Microbiological Special Diagnostics, Statens Serum Institut, Copenhagen, Denmark",Aalborg University,Danish Covid-19 Genome Consortium et al
Denmark/DCGC-32643/2021,EPI_ISL_869647,2021-01-11,"Department of Virus and Microbiological Special Diagnostics, Statens Serum Institut, Copenhagen, Denmark",Aalborg University,Danish Covid-19 Genome Consortium et al
Denmark/DCGC-32651/2021,EPI_ISL_869655,2021-01-11,"Department of Virus and Microbiological Special Diagnostics, Statens Serum Institut, Copenhagen, Denmark",Aalborg University,Danish Covid-19 Genome Consortium et al
Denmark/DCGC-32655/2021,EPI_ISL_869659,2021-01-11,"Department of Virus and Microbiological Special Diagnostics, Statens Serum Institut, Copenhagen, Denmark",Aalborg University,Danish Covid-19 Genome Consortium et al
Denmark/DCGC-32663/2021,EPI_ISL_869667,2021-01-11,"Department of Virus and Microbiological Special Diagnostics, Statens Serum Institut, Copenhagen, Denmark",Aalborg University,Danish Covid-19 Genome Consortium et al
Denmark/DCGC-32664/2021,EPI_ISL_869668,2021-01-11,"Department of Virus and Microbiological Special Diagnostics, Statens Serum Institut, Copenhagen, Denmark",Aalborg University,Danish Covid-19 Genome Consortium et al
Denmark/DCGC-32671/2021,EPI_ISL_869675,2021-01-11,"Department of Virus and Microbiological Special Diagnostics, Statens Serum Institut, Copenhagen, Denmark",Aalborg University,Danish Covid-19 Genome Consortium et al
Denmark/DCGC-32688/2021,EPI_ISL_869692,2021-01-11,"Department of Virus and Microbiological Special Diagnostics, Statens Serum Institut, Copenhagen, Denmark",Aalborg University,Danish Covid-19 Genome Consortium et al
Denmark/DCGC-32723/2021,EPI_ISL_869727,2021-01-11,"Department of Virus and Microbiological Special Diagnostics, Statens Serum Institut, Copenhagen, Denmark",Aalborg University,Danish Covid-19 Genome Consortium et al
Denmark/DCGC-32727/2021,EPI_ISL_869731,2021-01-11,"Department of Virus and Microbiological Special Diagnostics, Statens Serum Institut, Copenhagen, Denmark",Aalborg University,Danish Covid-19 Genome Consortium et al
Denmark/DCGC-32736/2021,EPI_ISL_869740,2021-01-11,"Department of Virus and Microbiological Special Diagnostics, Statens Serum Institut, Copenhagen, Denmark",Aalborg University,Danish Covid-19 Genome Consortium et al
Denmark/DCGC-32741/2021,EPI_ISL_869745,2021-01-11,"Department of Virus and Microbiological Special Diagnostics, Statens Serum Institut, Copenhagen, Denmark",Aalborg University,Danish Covid-19 Genome Consortium et al
Denmark/DCGC-32752/2021,EPI_ISL_869756,2021-01-11,"Department of Virus and Microbiological Special Diagnostics, Statens Serum Institut, Copenhagen, Denmark",Aalborg University,Danish Covid-19 Genome Consortium et al
Denmark/DCGC-32757/2021,EPI_ISL_869761,2021-01-11,"Department of Virus and Microbiological Special Diagnostics, Statens Serum Institut, Copenhagen, Denmark",Aalborg University,Danish Covid-19 Genome Consortium et al
Denmark/DCGC-32761/2021,EPI_ISL_869765,2021-01-11,"Department of Virus and Microbiological Special Diagnostics, Statens Serum Institut, Copenhagen, Denmark",Aalborg University,Danish Covid-19 Genome Consortium et al
Denmark/DCGC-32764/2021,EPI_ISL_869768,2021-01-11,"Department of Virus and Microbiological Special Diagnostics, Statens Serum Institut, Copenhagen, Denmark",Aalborg University,Danish Covid-19 Genome Consortium et al
Denmark/DCGC-32776/2021,EPI_ISL_869780,2021-01-11,"Department of Virus and Microbiological Special Diagnostics, Statens Serum Institut, Copenhagen, Denmark",Aalborg University,Danish Covid-19 Genome Consortium et al
Denmark/DCGC-32782/2021,EPI_ISL_869786,2021-01-11,"Department of Virus and Microbiological Special Diagnostics, Statens Serum Institut, Copenhagen, Denmark",Aalborg University,Danish Covid-19 Genome Consortium et al
Denmark/DCGC-32784/2021,EPI_ISL_869788,2021-01-11,"Department of Virus and Microbiological Special Diagnostics, Statens Serum Institut, Copenhagen, Denmark",Aalborg University,Danish Covid-19 Genome Consortium et al
Denmark/DCGC-32820/2021,EPI_ISL_869824,2021-01-11,"Department of Virus and Microbiological Special Diagnostics, Statens Serum Institut, Copenhagen, Denmark",Aalborg University,Danish Covid-19 Genome Consortium et al
Denmark/DCGC-32822/2021,EPI_ISL_869826,2021-01-11,"Department of Virus and Microbiological Special Diagnostics, Statens Serum Institut, Copenhagen, Denmark",Aalborg University,Danish Covid-19 Genome Consortium et al
Denmark/DCGC-32826/2021,EPI_ISL_869830,2021-01-11,"Department of Virus and Microbiological Special Diagnostics, Statens Serum Institut, Copenhagen, Denmark",Aalborg University,Danish Covid-19 Genome Consortium et al
Denmark/DCGC-32838/2021,EPI_ISL_869842,2021-01-11,"Department of Virus and Microbiological Special Diagnostics, Statens Serum Institut, Copenhagen, Denmark",Aalborg University,Danish Covid-19 Genome Consortium et al
Denmark/DCGC-32855/2021,EPI_ISL_869859,2021-01-11,"Department of Virus and Microbiological Special Diagnostics, Statens Serum Institut, Copenhagen, Denmark",Aalborg University,Danish Covid-19 Genome Consortium et al
Denmark/DCGC-32861/2021,EPI_ISL_869865,2021-01-11,"Department of Virus and Microbiological Special Diagnostics, Statens Serum Institut, Copenhagen, Denmark",Aalborg University,Danish Covid-19 Genome Consortium et al
Denmark/DCGC-32886/2021,EPI_ISL_869890,2021-01-11,"Department of Virus and Microbiological Special Diagnostics, Statens Serum Institut, Copenhagen, Denmark",Aalborg University,Danish Covid-19 Genome Consortium et al
Denmark/DCGC-32901/2021,EPI_ISL_869905,2021-01-11,"Department of Virus and Microbiological Special Diagnostics, Statens Serum Institut, Copenhagen, Denmark",Aalborg University,Danish Covid-19 Genome Consortium et al
Denmark/DCGC-32931/2021,EPI_ISL_869935,2021-01-11,"Department of Virus and Microbiological Special Diagnostics, Statens Serum Institut, Copenhagen, Denmark",Aalborg University,Danish Covid-19 Genome Consortium et al
Denmark/DCGC-32943/2021,EPI_ISL_869947,2021-01-11,"Department of Virus and Microbiological Special Diagnostics, Statens Serum Institut, Copenhagen, Denmark",Aalborg University,Danish Covid-19 Genome Consortium et al
Denmark/DCGC-32944/2021,EPI_ISL_869948,2021-01-11,"Department of Virus and Microbiological Special Diagnostics, Statens Serum Institut, Copenhagen, Denmark",Aalborg University,Danish Covid-19 Genome Consortium et al
Denmark/DCGC-32949/2021,EPI_ISL_869953,2021-01-11,"Department of Virus and Microbiological Special Diagnostics, Statens Serum Institut, Copenhagen, Denmark",Aalborg University,Danish Covid-19 Genome Consortium et al
Denmark/DCGC-32952/2021,EPI_ISL_869956,2021-01-11,"Department of Virus and Microbiological Special Diagnostics, Statens Serum Institut, Copenhagen, Denmark",Aalborg University,Danish Covid-19 Genome Consortium et al
Denmark/DCGC-32991/2021,EPI_ISL_869995,2021-01-11,"Department of Virus and Microbiological Special Diagnostics, Statens Serum Institut, Copenhagen, Denmark",Aalborg University,Danish Covid-19 Genome Consortium et al
Denmark/DCGC-32998/2021,EPI_ISL_870002,2021-01-11,"Department of Virus and Microbiological Special Diagnostics, Statens Serum Institut, Copenhagen, Denmark",Aalborg University,Danish Covid-19 Genome Consortium et al
Denmark/DCGC-33008/2021,EPI_ISL_870012,2021-01-11,"Department of Virus and Microbiological Special Diagnostics, Statens Serum Institut, Copenhagen, Denmark",Aalborg University,Danish Covid-19 Genome Consortium et al
Denmark/DCGC-33011/2021,EPI_ISL_870015,2021-01-11,"Department of Virus and Microbiological Special Diagnostics, Statens Serum Institut, Copenhagen, Denmark",Aalborg University,Danish Covid-19 Genome Consortium et al
Denmark/DCGC-33012/2021,EPI_ISL_870016,2021-01-11,"Department of Virus and Microbiological Special Diagnostics, Statens Serum Institut, Copenhagen, Denmark",Aalborg University,Danish Covid-19 Genome Consortium et al
Denmark/DCGC-33015/2021,EPI_ISL_870019,2021-01-11,"Department of Virus and Microbiological Special Diagnostics, Statens Serum Institut, Copenhagen, Denmark",Aalborg University,Danish Covid-19 Genome Consortium et al
Denmark/DCGC-33020/2021,EPI_ISL_870024,2021-01-11,"Department of Virus and Microbiological Special Diagnostics, Statens Serum Institut, Copenhagen, Denmark",Aalborg University,Danish Covid-19 Genome Consortium et al
Denmark/DCGC-33025/2021,EPI_ISL_870029,2021-01-11,"Department of Virus and Microbiological Special Diagnostics, Statens Serum Institut, Copenhagen, Denmark",Aalborg University,Danish Covid-19 Genome Consortium et al
Denmark/DCGC-33056/2021,EPI_ISL_870060,2021-01-11,"Department of Virus and Microbiological Special Diagnostics, Statens Serum Institut, Copenhagen, Denmark",Aalborg University,Danish Covid-19 Genome Consortium et al
Denmark/DCGC-33060/2021,EPI_ISL_870064,2021-01-11,"Department of Virus and Microbiological Special Diagnostics, Statens Serum Institut, Copenhagen, Denmark",Aalborg University,Danish Covid-19 Genome Consortium et al
Denmark/DCGC-33072/2021,EPI_ISL_870077,2021-01-11,"Department of Virus and Microbiological Special Diagnostics, Statens Serum Institut, Copenhagen, Denmark",Aalborg University,Danish Covid-19 Genome Consortium et al
Denmark/DCGC-33077/2021,EPI_ISL_870082,2021-01-11,"Department of Virus and Microbiological Special Diagnostics, Statens Serum Institut, Copenhagen, Denmark",Aalborg University,Danish Covid-19 Genome Consortium et al
Denmark/DCGC-33098/2021,EPI_ISL_870103,2021-01-11,"Department of Virus and Microbiological Special Diagnostics, Statens Serum Institut, Copenhagen, Denmark",Aalborg University,Danish Covid-19 Genome Consortium et al
Denmark/DCGC-33124/2021,EPI_ISL_870129,2021-01-11,"Department of Virus and Microbiological Special Diagnostics, Statens Serum Institut, Copenhagen, Denmark",Aalborg University,Danish Covid-19 Genome Consortium et al
Denmark/DCGC-33157/2021,EPI_ISL_870162,2021-01-11,"Department of Virus and Microbiological Special Diagnostics, Statens Serum Institut, Copenhagen, Denmark",Aalborg University,Danish Covid-19 Genome Consortium et al
Denmark/DCGC-33162/2021,EPI_ISL_870167,2021-01-11,"Department of Virus and Microbiological Special Diagnostics, Statens Serum Institut, Copenhagen, Denmark",Aalborg University,Danish Covid-19 Genome Consortium et al
Denmark/DCGC-33164/2021,EPI_ISL_870169,2021-01-11,"Department of Virus and Microbiological Special Diagnostics, Statens Serum Institut, Copenhagen, Denmark",Aalborg University,Danish Covid-19 Genome Consortium et al
Denmark/DCGC-33194/2021,EPI_ISL_870199,2021-01-11,"Department of Virus and Microbiological Special Diagnostics, Statens Serum Institut, Copenhagen, Denmark",Aalborg University,Danish Covid-19 Genome Consortium et al
Denmark/DCGC-33209/2021,EPI_ISL_870214,2021-01-11,"Department of Virus and Microbiological Special Diagnostics, Statens Serum Institut, Copenhagen, Denmark",Aalborg University,Danish Covid-19 Genome Consortium et al
Denmark/DCGC-33216/2021,EPI_ISL_870221,2021-01-11,"Department of Virus and Microbiological Special Diagnostics, Statens Serum Institut, Copenhagen, Denmark",Aalborg University,Danish Covid-19 Genome Consortium et al
Denmark/DCGC-33217/2021,EPI_ISL_870222,2021-01-11,"Department of Virus and Microbiological Special Diagnostics, Statens Serum Institut, Copenhagen, Denmark",Aalborg University,Danish Covid-19 Genome Consortium et al
Denmark/DCGC-33222/2021,EPI_ISL_870227,2021-01-11,"Department of Virus and Microbiological Special Diagnostics, Statens Serum Institut, Copenhagen, Denmark",Aalborg University,Danish Covid-19 Genome Consortium et al
Denmark/DCGC-33225/2021,EPI_ISL_870230,2021-01-11,"Department of Virus and Microbiological Special Diagnostics, Statens Serum Institut, Copenhagen, Denmark",Aalborg University,Danish Covid-19 Genome Consortium et al
Denmark/DCGC-33238/2021,EPI_ISL_870243,2021-01-11,"Department of Virus and Microbiological Special Diagnostics, Statens Serum Institut, Copenhagen, Denmark",Aalborg University,Danish Covid-19 Genome Consortium et al
Denmark/DCGC-33247/2021,EPI_ISL_870252,2021-01-11,"Department of Virus and Microbiological Special Diagnostics, Statens Serum Institut, Copenhagen, Denmark",Aalborg University,Danish Covid-19 Genome Consortium et al
Denmark/DCGC-33258/2021,EPI_ISL_870263,2021-01-11,"Department of Virus and Microbiological Special Diagnostics, Statens Serum Institut, Copenhagen, Denmark",Aalborg University,Danish Covid-19 Genome Consortium et al
Denmark/DCGC-33260/2021,EPI_ISL_870265,2021-01-11,"Department of Virus and Microbiological Special Diagnostics, Statens Serum Institut, Copenhagen, Denmark",Aalborg University,Danish Covid-19 Genome Consortium et al
Denmark/DCGC-33261/2021,EPI_ISL_870266,2021-01-11,"Department of Virus and Microbiological Special Diagnostics, Statens Serum Institut, Copenhagen, Denmark",Aalborg University,Danish Covid-19 Genome Consortium et al
Denmark/DCGC-33277/2021,EPI_ISL_870282,2021-01-11,"Department of Virus and Microbiological Special Diagnostics, Statens Serum Institut, Copenhagen, Denmark",Aalborg University,Danish Covid-19 Genome Consortium et al
Denmark/DCGC-33281/2021,EPI_ISL_870286,2021-01-11,"Department of Virus and Microbiological Special Diagnostics, Statens Serum Institut, Copenhagen, Denmark",Aalborg University,Danish Covid-19 Genome Consortium et al
Denmark/DCGC-33289/2021,EPI_ISL_870294,2021-01-11,"Department of Virus and Microbiological Special Diagnostics, Statens Serum Institut, Copenhagen, Denmark",Aalborg University,Danish Covid-19 Genome Consortium et al
Denmark/DCGC-33293/2021,EPI_ISL_870298,2021-01-11,"Department of Virus and Microbiological Special Diagnostics, Statens Serum Institut, Copenhagen, Denmark",Aalborg University,Danish Covid-19 Genome Consortium et al
Denmark/DCGC-33314/2021,EPI_ISL_870324,2021-01-11,"Department of Virus and Microbiological Special Diagnostics, Statens Serum Institut, Copenhagen, Denmark",Aalborg University,Danish Covid-19 Genome Consortium et al
Denmark/DCGC-33333/2021,EPI_ISL_870343,2021-01-11,"Department of Virus and Microbiological Special Diagnostics, Statens Serum Institut, Copenhagen, Denmark",Aalborg University,Danish Covid-19 Genome Consortium et al
Denmark/DCGC-33338/2021,EPI_ISL_870348,2021-01-11,"Department of Virus and Microbiological Special Diagnostics, Statens Serum Institut, Copenhagen, Denmark",Aalborg University,Danish Covid-19 Genome Consortium et al
Denmark/DCGC-33370/2021,EPI_ISL_870380,2021-01-11,"Department of Virus and Microbiological Special Diagnostics, Statens Serum Institut, Copenhagen, Denmark",Aalborg University,Danish Covid-19 Genome Consortium et al
Denmark/DCGC-33389/2021,EPI_ISL_870399,2021-01-11,"Department of Virus and Microbiological Special Diagnostics, Statens Serum Institut, Copenhagen, Denmark",Aalborg University,Danish Covid-19 Genome Consortium et al
Denmark/DCGC-33393/2021,EPI_ISL_870403,2021-01-11,"Department of Virus and Microbiological Special Diagnostics, Statens Serum Institut, Copenhagen, Denmark",Aalborg University,Danish Covid-19 Genome Consortium et al
Denmark/DCGC-33433/2021,EPI_ISL_870443,2021-01-11,"Department of Virus and Microbiological Special Diagnostics, Statens Serum Institut, Copenhagen, Denmark",Aalborg University,Danish Covid-19 Genome Consortium et al
Denmark/DCGC-33463/2021,EPI_ISL_870473,2021-01-11,"Department of Virus and Microbiological Special Diagnostics, Statens Serum Institut, Copenhagen, Denmark",Aalborg University,Danish Covid-19 Genome Consortium et al
Denmark/DCGC-33465/2021,EPI_ISL_870475,2021-01-11,"Department of Virus and Microbiological Special Diagnostics, Statens Serum Institut, Copenhagen, Denmark",Aalborg University,Danish Covid-19 Genome Consortium et al
Denmark/DCGC-33466/2021,EPI_ISL_870476,2021-01-11,"Department of Virus and Microbiological Special Diagnostics, Statens Serum Institut, Copenhagen, Denmark",Aalborg University,Danish Covid-19 Genome Consortium et al
Denmark/DCGC-33475/2021,EPI_ISL_870485,2021-01-11,"Department of Virus and Microbiological Special Diagnostics, Statens Serum Institut, Copenhagen, Denmark",Aalborg University,Danish Covid-19 Genome Consortium et al
Denmark/DCGC-33481/2021,EPI_ISL_870491,2021-01-11,"Department of Virus and Microbiological Special Diagnostics, Statens Serum Institut, Copenhagen, Denmark",Aalborg University,Danish Covid-19 Genome Consortium et al
Denmark/DCGC-33491/2021,EPI_ISL_870501,2021-01-11,"Department of Virus and Microbiological Special Diagnostics, Statens Serum Institut, Copenhagen, Denmark",Aalborg University,Danish Covid-19 Genome Consortium et al
Denmark/DCGC-33504/2021,EPI_ISL_870514,2021-01-11,"Department of Virus and Microbiological Special Diagnostics, Statens Serum Institut, Copenhagen, Denmark",Aalborg University,Danish Covid-19 Genome Consortium et al
Denmark/DCGC-33528/2021,EPI_ISL_870538,2021-01-11,"Department of Virus and Microbiological Special Diagnostics, Statens Serum Institut, Copenhagen, Denmark",Aalborg University,Danish Covid-19 Genome Consortium et al
Denmark/DCGC-33545/2021,EPI_ISL_870555,2021-01-11,"Department of Virus and Microbiological Special Diagnostics, Statens Serum Institut, Copenhagen, Denmark",Aalborg University,Danish Covid-19 Genome Consortium et al
Denmark/DCGC-33546/2021,EPI_ISL_870556,2021-01-11,"Department of Virus and Microbiological Special Diagnostics, Statens Serum Institut, Copenhagen, Denmark",Aalborg University,Danish Covid-19 Genome Consortium et al
Denmark/DCGC-33552/2021,EPI_ISL_870562,2021-01-11,"Department of Virus and Microbiological Special Diagnostics, Statens Serum Institut, Copenhagen, Denmark",Aalborg University,Danish Covid-19 Genome Consortium et al
Denmark/DCGC-33553/2021,EPI_ISL_870563,2021-01-11,"Department of Virus and Microbiological Special Diagnostics, Statens Serum Institut, Copenhagen, Denmark",Aalborg University,Danish Covid-19 Genome Consortium et al
Denmark/DCGC-33574/2021,EPI_ISL_870584,2021-01-11,"Department of Virus and Microbiological Special Diagnostics, Statens Serum Institut, Copenhagen, Denmark",Aalborg University,Danish Covid-19 Genome Consortium et al
Denmark/DCGC-33578/2021,EPI_ISL_870588,2021-01-11,"Department of Virus and Microbiological Special Diagnostics, Statens Serum Institut, Copenhagen, Denmark",Aalborg University,Danish Covid-19 Genome Consortium et al
Denmark/DCGC-33579/2021,EPI_ISL_870589,2021-01-11,"Department of Virus and Microbiological Special Diagnostics, Statens Serum Institut, Copenhagen, Denmark",Aalborg University,Danish Covid-19 Genome Consortium et al
Denmark/DCGC-33593/2021,EPI_ISL_870603,2021-01-11,"Department of Virus and Microbiological Special Diagnostics, Statens Serum Institut, Copenhagen, Denmark",Aalborg University,Danish Covid-19 Genome Consortium et al
Denmark/DCGC-33616/2021,EPI_ISL_870626,2021-01-11,"Department of Virus and Microbiological Special Diagnostics, Statens Serum Institut, Copenhagen, Denmark",Aalborg University,Danish Covid-19 Genome Consortium et al
Denmark/DCGC-33622/2021,EPI_ISL_870632,2021-01-11,"Department of Virus and Microbiological Special Diagnostics, Statens Serum Institut, Copenhagen, Denmark",Aalborg University,Danish Covid-19 Genome Consortium et al
Denmark/DCGC-33637/2021,EPI_ISL_870647,2021-01-11,"Department of Virus and Microbiological Special Diagnostics, Statens Serum Institut, Copenhagen, Denmark",Aalborg University,Danish Covid-19 Genome Consortium et al
Denmark/DCGC-33643/2021,EPI_ISL_870653,2021-01-11,"Department of Virus and Microbiological Special Diagnostics, Statens Serum Institut, Copenhagen, Denmark",Aalborg University,Danish Covid-19 Genome Consortium et al
Denmark/DCGC-33644/2021,EPI_ISL_870654,2021-01-11,"Department of Virus and Microbiological Special Diagnostics, Statens Serum Institut, Copenhagen, Denmark",Aalborg University,Danish Covid-19 Genome Consortium et al
Denmark/DCGC-33649/2021,EPI_ISL_870659,2021-01-11,"Department of Virus and Microbiological Special Diagnostics, Statens Serum Institut, Copenhagen, Denmark",Aalborg University,Danish Covid-19 Genome Consortium et al
Denmark/DCGC-33668/2021,EPI_ISL_870678,2021-01-11,"Department of Virus and Microbiological Special Diagnostics, Statens Serum Institut, Copenhagen, Denmark",Aalborg University,Danish Covid-19 Genome Consortium et al
Denmark/DCGC-33671/2021,EPI_ISL_870681,2021-01-11,"Department of Virus and Microbiological Special Diagnostics, Statens Serum Institut, Copenhagen, Denmark",Aalborg University,Danish Covid-19 Genome Consortium et al
Denmark/DCGC-33709/2021,EPI_ISL_870719,2021-01-11,"Department of Virus and Microbiological Special Diagnostics, Statens Serum Institut, Copenhagen, Denmark",Aalborg University,Danish Covid-19 Genome Consortium et al
Denmark/DCGC-33711/2021,EPI_ISL_870721,2021-01-11,"Department of Virus and Microbiological Special Diagnostics, Statens Serum Institut, Copenhagen, Denmark",Aalborg University,Danish Covid-19 Genome Consortium et al
Denmark/DCGC-33713/2021,EPI_ISL_870723,2021-01-11,"Department of Virus and Microbiological Special Diagnostics, Statens Serum Institut, Copenhagen, Denmark",Aalborg University,Danish Covid-19 Genome Consortium et al
Denmark/DCGC-33722/2021,EPI_ISL_870732,2021-01-11,"Department of Virus and Microbiological Special Diagnostics, Statens Serum Institut, Copenhagen, Denmark",Aalborg University,Danish Covid-19 Genome Consortium et al
Denmark/DCGC-33732/2021,EPI_ISL_870742,2021-01-11,"Department of Virus and Microbiological Special Diagnostics, Statens Serum Institut, Copenhagen, Denmark",Aalborg University,Danish Covid-19 Genome Consortium et al
Denmark/DCGC-33733/2021,EPI_ISL_870743,2021-01-11,"Department of Virus and Microbiological Special Diagnostics, Statens Serum Institut, Copenhagen, Denmark",Aalborg University,Danish Covid-19 Genome Consortium et al
Denmark/DCGC-33753/2021,EPI_ISL_870763,2021-01-11,"Department of Virus and Microbiological Special Diagnostics, Statens Serum Institut, Copenhagen, Denmark",Aalborg University,Danish Covid-19 Genome Consortium et al
Denmark/DCGC-33768/2021,EPI_ISL_870778,2021-01-11,"Department of Virus and Microbiological Special Diagnostics, Statens Serum Institut, Copenhagen, Denmark",Aalborg University,Danish Covid-19 Genome Consortium et al
Denmark/DCGC-33782/2021,EPI_ISL_870792,2021-01-11,"Department of Virus and Microbiological Special Diagnostics, Statens Serum Institut, Copenhagen, Denmark",Aalborg University,Danish Covid-19 Genome Consortium et al
Denmark/DCGC-33801/2021,EPI_ISL_870811,2021-01-11,"Department of Virus and Microbiological Special Diagnostics, Statens Serum Institut, Copenhagen, Denmark",Aalborg University,Danish Covid-19 Genome Consortium et al
Denmark/DCGC-33805/2021,EPI_ISL_870815,2021-01-11,"Department of Virus and Microbiological Special Diagnostics, Statens Serum Institut, Copenhagen, Denmark",Aalborg University,Danish Covid-19 Genome Consortium et al
Denmark/DCGC-33814/2021,EPI_ISL_870824,2021-01-11,"Department of Virus and Microbiological Special Diagnostics, Statens Serum Institut, Copenhagen, Denmark",Aalborg University,Danish Covid-19 Genome Consortium et al
Denmark/DCGC-33815/2021,EPI_ISL_870825,2021-01-11,"Department of Virus and Microbiological Special Diagnostics, Statens Serum Institut, Copenhagen, Denmark",Aalborg University,Danish Covid-19 Genome Consortium et al
Denmark/DCGC-33824/2021,EPI_ISL_870834,2021-01-11,"Department of Virus and Microbiological Special Diagnostics, Statens Serum Institut, Copenhagen, Denmark",Aalborg University,Danish Covid-19 Genome Consortium et al
Denmark/DCGC-33839/2021,EPI_ISL_870849,2021-01-11,"Department of Virus and Microbiological Special Diagnostics, Statens Serum Institut, Copenhagen, Denmark",Aalborg University,Danish Covid-19 Genome Consortium et al
Denmark/DCGC-33847/2021,EPI_ISL_870857,2021-01-11,"Department of Virus and Microbiological Special Diagnostics, Statens Serum Institut, Copenhagen, Denmark",Aalborg University,Danish Covid-19 Genome Consortium et al
Denmark/DCGC-33852/2021,EPI_ISL_870862,2021-01-11,"Department of Virus and Microbiological Special Diagnostics, Statens Serum Institut, Copenhagen, Denmark",Aalborg University,Danish Covid-19 Genome Consortium et al
Denmark/DCGC-33853/2021,EPI_ISL_870863,2021-01-11,"Department of Virus and Microbiological Special Diagnostics, Statens Serum Institut, Copenhagen, Denmark",Aalborg University,Danish Covid-19 Genome Consortium et al
Denmark/DCGC-33893/2021,EPI_ISL_870903,2021-01-11,"Department of Virus and Microbiological Special Diagnostics, Statens Serum Institut, Copenhagen, Denmark",Aalborg University,Danish Covid-19 Genome Consortium et al
Denmark/DCGC-33895/2021,EPI_ISL_870905,2021-01-11,"Department of Virus and Microbiological Special Diagnostics, Statens Serum Institut, Copenhagen, Denmark",Aalborg University,Danish Covid-19 Genome Consortium et al
Denmark/DCGC-33909/2021,EPI_ISL_870919,2021-01-11,"Department of Virus and Microbiological Special Diagnostics, Statens Serum Institut, Copenhagen, Denmark",Aalborg University,Danish Covid-19 Genome Consortium et al
Denmark/DCGC-33919/2021,EPI_ISL_870929,2021-01-11,"Department of Virus and Microbiological Special Diagnostics, Statens Serum Institut, Copenhagen, Denmark",Aalborg University,Danish Covid-19 Genome Consortium et al
Denmark/DCGC-33923/2021,EPI_ISL_870933,2021-01-11,"Department of Virus and Microbiological Special Diagnostics, Statens Serum Institut, Copenhagen, Denmark",Aalborg University,Danish Covid-19 Genome Consortium et al
Denmark/DCGC-33932/2021,EPI_ISL_870942,2021-01-11,"Department of Virus and Microbiological Special Diagnostics, Statens Serum Institut, Copenhagen, Denmark",Aalborg University,Danish Covid-19 Genome Consortium et al
Denmark/DCGC-33956/2021,EPI_ISL_870966,2021-01-11,"Department of Virus and Microbiological Special Diagnostics, Statens Serum Institut, Copenhagen, Denmark",Aalborg University,Danish Covid-19 Genome Consortium et al
Denmark/DCGC-33963/2021,EPI_ISL_870973,2021-01-11,"Department of Virus and Microbiological Special Diagnostics, Statens Serum Institut, Copenhagen, Denmark",Aalborg University,Danish Covid-19 Genome Consortium et al
Denmark/DCGC-33965/2021,EPI_ISL_870975,2021-01-11,"Department of Virus and Microbiological Special Diagnostics, Statens Serum Institut, Copenhagen, Denmark",Aalborg University,Danish Covid-19 Genome Consortium et al
Denmark/DCGC-33974/2021,EPI_ISL_870984,2021-01-11,"Department of Virus and Microbiological Special Diagnostics, Statens Serum Institut, Copenhagen, Denmark",Aalborg University,Danish Covid-19 Genome Consortium et al
Denmark/DCGC-34021/2021,EPI_ISL_871031,2021-01-11,"Department of Virus and Microbiological Special Diagnostics, Statens Serum Institut, Copenhagen, Denmark",Aalborg University,Danish Covid-19 Genome Consortium et al
Denmark/DCGC-34032/2021,EPI_ISL_871042,2021-01-11,"Department of Virus and Microbiological Special Diagnostics, Statens Serum Institut, Copenhagen, Denmark",Aalborg University,Danish Covid-19 Genome Consortium et al
Denmark/DCGC-34038/2021,EPI_ISL_871048,2021-01-11,"Department of Virus and Microbiological Special Diagnostics, Statens Serum Institut, Copenhagen, Denmark",Aalborg University,Danish Covid-19 Genome Consortium et al
Denmark/DCGC-34048/2021,EPI_ISL_871058,2021-01-11,"Department of Virus and Microbiological Special Diagnostics, Statens Serum Institut, Copenhagen, Denmark",Aalborg University,Danish Covid-19 Genome Consortium et al
Denmark/DCGC-34050/2021,EPI_ISL_871060,2021-01-11,"Department of Virus and Microbiological Special Diagnostics, Statens Serum Institut, Copenhagen, Denmark",Aalborg University,Danish Covid-19 Genome Consortium et al
Denmark/DCGC-34061/2021,EPI_ISL_871071,2021-01-11,"Department of Virus and Microbiological Special Diagnostics, Statens Serum Institut, Copenhagen, Denmark",Aalborg University,Danish Covid-19 Genome Consortium et al
Denmark/DCGC-34068/2021,EPI_ISL_871078,2021-01-11,"Department of Virus and Microbiological Special Diagnostics, Statens Serum Institut, Copenhagen, Denmark",Aalborg University,Danish Covid-19 Genome Consortium et al
Denmark/DCGC-34070/2021,EPI_ISL_871080,2021-01-11,"Department of Virus and Microbiological Special Diagnostics, Statens Serum Institut, Copenhagen, Denmark",Aalborg University,Danish Covid-19 Genome Consortium et al
Denmark/DCGC-34072/2021,EPI_ISL_871082,2021-01-11,"Department of Virus and Microbiological Special Diagnostics, Statens Serum Institut, Copenhagen, Denmark",Aalborg University,Danish Covid-19 Genome Consortium et al
Denmark/DCGC-34075/2021,EPI_ISL_871085,2021-01-11,"Department of Virus and Microbiological Special Diagnostics, Statens Serum Institut, Copenhagen, Denmark",Aalborg University,Danish Covid-19 Genome Consortium et al
Denmark/DCGC-34096/2021,EPI_ISL_871106,2021-01-11,"Department of Virus and Microbiological Special Diagnostics, Statens Serum Institut, Copenhagen, Denmark",Aalborg University,Danish Covid-19 Genome Consortium et al
Denmark/DCGC-34097/2021,EPI_ISL_871107,2021-01-11,"Department of Virus and Microbiological Special Diagnostics, Statens Serum Institut, Copenhagen, Denmark",Aalborg University,Danish Covid-19 Genome Consortium et al
Denmark/DCGC-34108/2021,EPI_ISL_871118,2021-01-11,"Department of Virus and Microbiological Special Diagnostics, Statens Serum Institut, Copenhagen, Denmark",Aalborg University,Danish Covid-19 Genome Consortium et al
Denmark/DCGC-34113/2021,EPI_ISL_871123,2021-01-11,"Department of Virus and Microbiological Special Diagnostics, Statens Serum Institut, Copenhagen, Denmark",Aalborg University,Danish Covid-19 Genome Consortium et al
Denmark/DCGC-34123/2021,EPI_ISL_871133,2021-01-04,"Department of Virus and Microbiological Special Diagnostics, Statens Serum Institut, Copenhagen, Denmark",Aalborg University,Danish Covid-19 Genome Consortium et al
Denmark/DCGC-34124/2021,EPI_ISL_871134,2021-01-04,"Department of Virus and Microbiological Special Diagnostics, Statens Serum Institut, Copenhagen, Denmark",Aalborg University,Danish Covid-19 Genome Consortium et al
Denmark/DCGC-34125/2021,EPI_ISL_871135,2021-01-04,"Department of Virus and Microbiological Special Diagnostics, Statens Serum Institut, Copenhagen, Denmark",Aalborg University,Danish Covid-19 Genome Consortium et al
Denmark/DCGC-34130/2021,EPI_ISL_871140,2021-01-04,"Department of Virus and Microbiological Special Diagnostics, Statens Serum Institut, Copenhagen, Denmark",Aalborg University,Danish Covid-19 Genome Consortium et al
Denmark/DCGC-34134/2021,EPI_ISL_871144,2021-01-04,"Department of Virus and Microbiological Special Diagnostics, Statens Serum Institut, Copenhagen, Denmark",Aalborg University,Danish Covid-19 Genome Consortium et al
Denmark/DCGC-34140/2021,EPI_ISL_871150,2021-01-04,"Department of Virus and Microbiological Special Diagnostics, Statens Serum Institut, Copenhagen, Denmark",Aalborg University,Danish Covid-19 Genome Consortium et al
Denmark/DCGC-34177/2021,EPI_ISL_871187,2021-01-04,"Department of Virus and Microbiological Special Diagnostics, Statens Serum Institut, Copenhagen, Denmark",Aalborg University,Danish Covid-19 Genome Consortium et al
Denmark/DCGC-34178/2021,EPI_ISL_871188,2021-01-04,"Department of Virus and Microbiological Special Diagnostics, Statens Serum Institut, Copenhagen, Denmark",Aalborg University,Danish Covid-19 Genome Consortium et al
Denmark/DCGC-34181/2021,EPI_ISL_871191,2021-01-04,"Department of Virus and Microbiological Special Diagnostics, Statens Serum Institut, Copenhagen, Denmark",Aalborg University,Danish Covid-19 Genome Consortium et al
Denmark/DCGC-34187/2021,EPI_ISL_871197,2021-01-04,"Department of Virus and Microbiological Special Diagnostics, Statens Serum Institut, Copenhagen, Denmark",Aalborg University,Danish Covid-19 Genome Consortium et al
Denmark/DCGC-34200/2021,EPI_ISL_871210,2021-01-04,"Department of Virus and Microbiological Special Diagnostics, Statens Serum Institut, Copenhagen, Denmark",Aalborg University,Danish Covid-19 Genome Consortium et al
Denmark/DCGC-34247/2021,EPI_ISL_871257,2021-01-04,"Department of Virus and Microbiological Special Diagnostics, Statens Serum Institut, Copenhagen, Denmark",Aalborg University,Danish Covid-19 Genome Consortium et al
Denmark/DCGC-34249/2021,EPI_ISL_871259,2021-01-04,"Department of Virus and Microbiological Special Diagnostics, Statens Serum Institut, Copenhagen, Denmark",Aalborg University,Danish Covid-19 Genome Consortium et al
Denmark/DCGC-34283/2021,EPI_ISL_871293,2021-01-04,"Department of Virus and Microbiological Special Diagnostics, Statens Serum Institut, Copenhagen, Denmark",Aalborg University,Danish Covid-19 Genome Consortium et al
Denmark/DCGC-34322/2021,EPI_ISL_871333,2021-01-04,"Department of Virus and Microbiological Special Diagnostics, Statens Serum Institut, Copenhagen, Denmark",Aalborg University,Danish Covid-19 Genome Consortium et al
Denmark/DCGC-34324/2021,EPI_ISL_871335,2021-01-04,"Department of Virus and Microbiological Special Diagnostics, Statens Serum Institut, Copenhagen, Denmark",Aalborg University,Danish Covid-19 Genome Consortium et al
Denmark/DCGC-34333/2021,EPI_ISL_871344,2021-01-04,"Department of Virus and Microbiological Special Diagnostics, Statens Serum Institut, Copenhagen, Denmark",Aalborg University,Danish Covid-19 Genome Consortium et al
Denmark/DCGC-34356/2021,EPI_ISL_871367,2021-01-04,"Department of Virus and Microbiological Special Diagnostics, Statens Serum Institut, Copenhagen, Denmark",Aalborg University,Danish Covid-19 Genome Consortium et al
Denmark/DCGC-34364/2021,EPI_ISL_871375,2021-01-04,"Department of Virus and Microbiological Special Diagnostics, Statens Serum Institut, Copenhagen, Denmark",Aalborg University,Danish Covid-19 Genome Consortium et al
Denmark/DCGC-34390/2021,EPI_ISL_871401,2021-01-04,"Department of Virus and Microbiological Special Diagnostics, Statens Serum Institut, Copenhagen, Denmark",Aalborg University,Danish Covid-19 Genome Consortium et al
Denmark/DCGC-34391/2021,EPI_ISL_871402,2021-01-04,"Department of Virus and Microbiological Special Diagnostics, Statens Serum Institut, Copenhagen, Denmark",Aalborg University,Danish Covid-19 Genome Consortium et al
Denmark/DCGC-34392/2021,EPI_ISL_871403,2021-01-04,"Department of Virus and Microbiological Special Diagnostics, Statens Serum Institut, Copenhagen, Denmark",Aalborg University,Danish Covid-19 Genome Consortium et al
Denmark/DCGC-34398/2021,EPI_ISL_871409,2021-01-04,"Department of Virus and Microbiological Special Diagnostics, Statens Serum Institut, Copenhagen, Denmark",Aalborg University,Danish Covid-19 Genome Consortium et al
Denmark/DCGC-34401/2021,EPI_ISL_871412,2021-01-04,"Department of Virus and Microbiological Special Diagnostics, Statens Serum Institut, Copenhagen, Denmark",Aalborg University,Danish Covid-19 Genome Consortium et al
Denmark/DCGC-34426/2021,EPI_ISL_871437,2021-01-04,"Department of Virus and Microbiological Special Diagnostics, Statens Serum Institut, Copenhagen, Denmark",Aalborg University,Danish Covid-19 Genome Consortium et al
Denmark/DCGC-34427/2021,EPI_ISL_871438,2021-01-04,"Department of Virus and Microbiological Special Diagnostics, Statens Serum Institut, Copenhagen, Denmark",Aalborg University,Danish Covid-19 Genome Consortium et al
Denmark/DCGC-34428/2021,EPI_ISL_871439,2021-01-04,"Department of Virus and Microbiological Special Diagnostics, Statens Serum Institut, Copenhagen, Denmark",Aalborg University,Danish Covid-19 Genome Consortium et al
Denmark/DCGC-34438/2021,EPI_ISL_871449,2021-01-04,"Department of Virus and Microbiological Special Diagnostics, Statens Serum Institut, Copenhagen, Denmark",Aalborg University,Danish Covid-19 Genome Consortium et al
Denmark/DCGC-34444/2021,EPI_ISL_871455,2021-01-04,"Department of Virus and Microbiological Special Diagnostics, Statens Serum Institut, Copenhagen, Denmark",Aalborg University,Danish Covid-19 Genome Consortium et al
Denmark/DCGC-34450/2020,EPI_ISL_871461,2020-12-28,"Department of Virus and Microbiological Special Diagnostics, Statens Serum Institut, Copenhagen, Denmark",Aalborg University,Danish Covid-19 Genome Consortium et al
Denmark/DCGC-34464/2020,EPI_ISL_871475,2020-12-28,"Department of Virus and Microbiological Special Diagnostics, Statens Serum Institut, Copenhagen, Denmark",Aalborg University,Danish Covid-19 Genome Consortium et al
Denmark/DCGC-34465/2020,EPI_ISL_871476,2020-12-28,"Department of Virus and Microbiological Special Diagnostics, Statens Serum Institut, Copenhagen, Denmark",Aalborg University,Danish Covid-19 Genome Consortium et al
Denmark/DCGC-34471/2020,EPI_ISL_871482,2020-12-28,"Department of Virus and Microbiological Special Diagnostics, Statens Serum Institut, Copenhagen, Denmark",Aalborg University,Danish Covid-19 Genome Consortium et al
Denmark/DCGC-34473/2020,EPI_ISL_871484,2020-12-28,"Department of Virus and Microbiological Special Diagnostics, Statens Serum Institut, Copenhagen, Denmark",Aalborg University,Danish Covid-19 Genome Consortium et al
Denmark/DCGC-34489/2020,EPI_ISL_871500,2020-12-28,"Department of Virus and Microbiological Special Diagnostics, Statens Serum Institut, Copenhagen, Denmark",Aalborg University,Danish Covid-19 Genome Consortium et al
Denmark/DCGC-34502/2020,EPI_ISL_871513,2020-12-28,"Department of Virus and Microbiological Special Diagnostics, Statens Serum Institut, Copenhagen, Denmark",Aalborg University,Danish Covid-19 Genome Consortium et al
Denmark/DCGC-34508/2020,EPI_ISL_871519,2020-12-28,"Department of Virus and Microbiological Special Diagnostics, Statens Serum Institut, Copenhagen, Denmark",Aalborg University,Danish Covid-19 Genome Consortium et al
Denmark/DCGC-34515/2020,EPI_ISL_871526,2020-12-28,"Department of Virus and Microbiological Special Diagnostics, Statens Serum Institut, Copenhagen, Denmark",Aalborg University,Danish Covid-19 Genome Consortium et al
Denmark/DCGC-34516/2020,EPI_ISL_871527,2020-12-28,"Department of Virus and Microbiological Special Diagnostics, Statens Serum Institut, Copenhagen, Denmark",Aalborg University,Danish Covid-19 Genome Consortium et al
Denmark/DCGC-34538/2020,EPI_ISL_871549,2020-12-28,"Department of Virus and Microbiological Special Diagnostics, Statens Serum Institut, Copenhagen, Denmark",Aalborg University,Danish Covid-19 Genome Consortium et al
Denmark/DCGC-34560/2020,EPI_ISL_871571,2020-12-28,"Department of Virus and Microbiological Special Diagnostics, Statens Serum Institut, Copenhagen, Denmark",Aalborg University,Danish Covid-19 Genome Consortium et al
Denmark/DCGC-34565/2020,EPI_ISL_871576,2020-12-28,"Department of Virus and Microbiological Special Diagnostics, Statens Serum Institut, Copenhagen, Denmark",Aalborg University,Danish Covid-19 Genome Consortium et al
Denmark/DCGC-34572/2020,EPI_ISL_871583,2020-12-21,"Department of Virus and Microbiological Special Diagnostics, Statens Serum Institut, Copenhagen, Denmark",Aalborg University,Danish Covid-19 Genome Consortium et al
Denmark/DCGC-34574/2020,EPI_ISL_871585,2020-12-21,"Department of Virus and Microbiological Special Diagnostics, Statens Serum Institut, Copenhagen, Denmark",Aalborg University,Danish Covid-19 Genome Consortium et al
Denmark/DCGC-34576/2020,EPI_ISL_871587,2020-12-21,"Department of Virus and Microbiological Special Diagnostics, Statens Serum Institut, Copenhagen, Denmark",Aalborg University,Danish Covid-19 Genome Consortium et al
Denmark/DCGC-34600/2020,EPI_ISL_871611,2020-12-21,"Department of Virus and Microbiological Special Diagnostics, Statens Serum Institut, Copenhagen, Denmark",Aalborg University,Danish Covid-19 Genome Consortium et al
Denmark/DCGC-34603/2020,EPI_ISL_871614,2020-12-21,"Department of Virus and Microbiological Special Diagnostics, Statens Serum Institut, Copenhagen, Denmark",Aalborg University,Danish Covid-19 Genome Consortium et al
Denmark/DCGC-34609/2020,EPI_ISL_871620,2020-12-21,"Department of Virus and Microbiological Special Diagnostics, Statens Serum Institut, Copenhagen, Denmark",Aalborg University,Danish Covid-19 Genome Consortium et al
Denmark/DCGC-34615/2020,EPI_ISL_871626,2020-12-21,"Department of Virus and Microbiological Special Diagnostics, Statens Serum Institut, Copenhagen, Denmark",Aalborg University,Danish Covid-19 Genome Consortium et al
Denmark/DCGC-34617/2020,EPI_ISL_871628,2020-12-21,"Department of Virus and Microbiological Special Diagnostics, Statens Serum Institut, Copenhagen, Denmark",Aalborg University,Danish Covid-19 Genome Consortium et al
Denmark/DCGC-34622/2020,EPI_ISL_871633,2020-12-21,"Department of Virus and Microbiological Special Diagnostics, Statens Serum Institut, Copenhagen, Denmark",Aalborg University,Danish Covid-19 Genome Consortium et al
Denmark/DCGC-34631/2020,EPI_ISL_871642,2020-12-21,"Department of Virus and Microbiological Special Diagnostics, Statens Serum Institut, Copenhagen, Denmark",Aalborg University,Danish Covid-19 Genome Consortium et al
Denmark/DCGC-34655/2020,EPI_ISL_871666,2020-12-21,"Department of Virus and Microbiological Special Diagnostics, Statens Serum Institut, Copenhagen, Denmark",Aalborg University,Danish Covid-19 Genome Consortium et al
Denmark/DCGC-34673/2020,EPI_ISL_871684,2020-12-21,"Department of Virus and Microbiological Special Diagnostics, Statens Serum Institut, Copenhagen, Denmark",Aalborg University,Danish Covid-19 Genome Consortium et al
Denmark/DCGC-34680/2020,EPI_ISL_871691,2020-12-21,"Department of Virus and Microbiological Special Diagnostics, Statens Serum Institut, Copenhagen, Denmark",Aalborg University,Danish Covid-19 Genome Consortium et al
Denmark/DCGC-34693/2020,EPI_ISL_871704,2020-12-21,"Department of Virus and Microbiological Special Diagnostics, Statens Serum Institut, Copenhagen, Denmark",Aalborg University,Danish Covid-19 Genome Consortium et al
Denmark/DCGC-34702/2020,EPI_ISL_871713,2020-12-21,"Department of Virus and Microbiological Special Diagnostics, Statens Serum Institut, Copenhagen, Denmark",Aalborg University,Danish Covid-19 Genome Consortium et al
Denmark/DCGC-34705/2020,EPI_ISL_871716,2020-12-14,"Department of Virus and Microbiological Special Diagnostics, Statens Serum Institut, Copenhagen, Denmark",Aalborg University,Danish Covid-19 Genome Consortium et al
Denmark/DCGC-34713/2020,EPI_ISL_871724,2020-12-14,"Department of Virus and Microbiological Special Diagnostics, Statens Serum Institut, Copenhagen, Denmark",Aalborg University,Danish Covid-19 Genome Consortium et al
Denmark/DCGC-34724/2020,EPI_ISL_871735,2020-12-14,"Department of Virus and Microbiological Special Diagnostics, Statens Serum Institut, Copenhagen, Denmark",Aalborg University,Danish Covid-19 Genome Consortium et al
Denmark/DCGC-34728/2020,EPI_ISL_871739,2020-12-14,"Department of Virus and Microbiological Special Diagnostics, Statens Serum Institut, Copenhagen, Denmark",Aalborg University,Danish Covid-19 Genome Consortium et al
Denmark/DCGC-34731/2020,EPI_ISL_871742,2020-12-14,"Department of Virus and Microbiological Special Diagnostics, Statens Serum Institut, Copenhagen, Denmark",Aalborg University,Danish Covid-19 Genome Consortium et al
Denmark/DCGC-34733/2020,EPI_ISL_871744,2020-12-14,"Department of Virus and Microbiological Special Diagnostics, Statens Serum Institut, Copenhagen, Denmark",Aalborg University,Danish Covid-19 Genome Consortium et al
Denmark/DCGC-34746/2020,EPI_ISL_871757,2020-12-14,"Department of Virus and Microbiological Special Diagnostics, Statens Serum Institut, Copenhagen, Denmark",Aalborg University,Danish Covid-19 Genome Consortium et al
Denmark/DCGC-34760/2020,EPI_ISL_871771,2020-12-07,"Department of Virus and Microbiological Special Diagnostics, Statens Serum Institut, Copenhagen, Denmark",Aalborg University,Danish Covid-19 Genome Consortium et al
Denmark/DCGC-34761/2020,EPI_ISL_871772,2020-12-07,"Department of Virus and Microbiological Special Diagnostics, Statens Serum Institut, Copenhagen, Denmark",Aalborg University,Danish Covid-19 Genome Consortium et al
England/204980167/2020,EPI_ISL_754260,2020-12-02,"Respiratory Virus Unit, National Infection Service, Public Health England",COVID-19 Genomics UK (COG-UK) Consortium,PHE Covid Sequencing Team et al
England/205080478/2020,EPI_ISL_747501,2020-12-10,"Respiratory Virus Unit, National Infection Service, Public Health England",COVID-19 Genomics UK (COG-UK) Consortium,PHE Covid Sequencing Team et al
England/205081476/2020,EPI_ISL_766294,2020-12-10,"Respiratory Virus Unit, National Infection Service, Public Health England",COVID-19 Genomics UK (COG-UK) Consortium,PHE Covid Sequencing Team et al
England/205090690/2020,EPI_ISL_769878,2020-12-09,"Respiratory Virus Unit, National Infection Service, Public Health England",COVID-19 Genomics UK (COG-UK) Consortium,PHE Covid Sequencing Team et al
England/205090915/2020,EPI_ISL_747511,2020-12-12,"Respiratory Virus Unit, National Infection Service, Public Health England",COVID-19 Genomics UK (COG-UK) Consortium,PHE Covid Sequencing Team et al
England/205091056/2020,EPI_ISL_766298,2020-12-11,"Respiratory Virus Unit, National Infection Service, Public Health England",COVID-19 Genomics UK (COG-UK) Consortium,PHE Covid Sequencing Team et al
England/205120410/2020,EPI_ISL_766084,2020-12-14,"Respiratory Virus Unit, National Infection Service, Public Health England",COVID-19 Genomics UK (COG-UK) Consortium,PHE Covid Sequencing Team et al
England/205120686/2020,EPI_ISL_766310,2020-12-15,"Respiratory Virus Unit, National Infection Service, Public Health England",COVID-19 Genomics UK (COG-UK) Consortium,PHE Covid Sequencing Team et al
England/205120775/2020,EPI_ISL_766311,2020-12-12,"Respiratory Virus Unit, National Infection Service, Public Health England",COVID-19 Genomics UK (COG-UK) Consortium,PHE Covid Sequencing Team et al
England/205121330/2020,EPI_ISL_766395,2020-12-12,"Respiratory Virus Unit, National Infection Service, Public Health England",COVID-19 Genomics UK (COG-UK) Consortium,PHE Covid Sequencing Team et al
England/205140963/2020,EPI_ISL_766408,2020-12-16,"Respiratory Virus Unit, National Infection Service, Public Health England",COVID-19 Genomics UK (COG-UK) Consortium,PHE Covid Sequencing Team et al
England/205141236/2020,EPI_ISL_756163,2020-12-16,"Respiratory Virus Unit, National Infection Service, Public Health England",COVID-19 Genomics UK (COG-UK) Consortium,PHE Covid Sequencing Team et al
England/205141710/2020,EPI_ISL_766412,2020-12-15,"Respiratory Virus Unit, National Infection Service, Public Health England",COVID-19 Genomics UK (COG-UK) Consortium,PHE Covid Sequencing Team et al
England/205160919/2020,EPI_ISL_766261,2020-12-11,"Respiratory Virus Unit, National Infection Service, Public Health England",COVID-19 Genomics UK (COG-UK) Consortium,PHE Covid Sequencing Team et al
England/205160929/2020,EPI_ISL_766425,2020-12-12,"Respiratory Virus Unit, National Infection Service, Public Health England",COVID-19 Genomics UK (COG-UK) Consortium,PHE Covid Sequencing Team et al
England/205161454/2020,EPI_ISL_766437,2020-12-15,"Respiratory Virus Unit, National Infection Service, Public Health England",COVID-19 Genomics UK (COG-UK) Consortium,PHE Covid Sequencing Team et al
England/205180413/2020,EPI_ISL_766453,2020-12-16,"Respiratory Virus Unit, National Infection Service, Public Health England",COVID-19 Genomics UK (COG-UK) Consortium,PHE Covid Sequencing Team et al
England/205180597/2020,EPI_ISL_766456,2020-12-17,"Respiratory Virus Unit, National Infection Service, Public Health England",COVID-19 Genomics UK (COG-UK) Consortium,PHE Covid Sequencing Team et al
England/205180796/2020,EPI_ISL_766470,2020-12-16,"Respiratory Virus Unit, National Infection Service, Public Health England",COVID-19 Genomics UK (COG-UK) Consortium,PHE Covid Sequencing Team et al
England/205181948/2020,EPI_ISL_791213,2020-12-17,"Respiratory Virus Unit, National Infection Service, Public Health England",COVID-19 Genomics UK (COG-UK) Consortium,PHE Covid Sequencing Team et al
England/205190041/2020,EPI_ISL_791218,2020-12-18,"Respiratory Virus Unit, National Infection Service, Public Health England",COVID-19 Genomics UK (COG-UK) Consortium,PHE Covid Sequencing Team et al
England/205201366/2020,EPI_ISL_837000,2020-12-21,"Respiratory Virus Unit, National Infection Service, Public Health England",COVID-19 Genomics UK (COG-UK) Consortium,PHE Covid Sequencing Team et al
England/205221650/2020,EPI_ISL_836988,2020-12-19,"Respiratory Virus Unit, National Infection Service, Public Health England",COVID-19 Genomics UK (COG-UK) Consortium,PHE Covid Sequencing Team et al
England/205240385/2020,EPI_ISL_837001,2020-12-21,"Respiratory Virus Unit, National Infection Service, Public Health England",COVID-19 Genomics UK (COG-UK) Consortium,PHE Covid Sequencing Team et al
England/205240596/2020,EPI_ISL_766505,2020-12-23,"Respiratory Virus Unit, National Infection Service, Public Health England",COVID-19 Genomics UK (COG-UK) Consortium,PHE Covid Sequencing Team et al
England/205260457/2020,EPI_ISL_754381,2020-12-18,"Respiratory Virus Unit, National Infection Service, Public Health England",COVID-19 Genomics UK (COG-UK) Consortium,PHE Covid Sequencing Team et al
England/205260870/2020,EPI_ISL_754372,2020-12-19,"Respiratory Virus Unit, National Infection Service, Public Health England",COVID-19 Genomics UK (COG-UK) Consortium,PHE Covid Sequencing Team et al
England/205260872/2020,EPI_ISL_754329,2020-12-20,"Respiratory Virus Unit, National Infection Service, Public Health England",COVID-19 Genomics UK (COG-UK) Consortium,PHE Covid Sequencing Team et al
England/205261031/2020,EPI_ISL_804336,2020-12-23,"Respiratory Virus Unit, National Infection Service, Public Health England",COVID-19 Genomics UK (COG-UK) Consortium,PHE Covid Sequencing Team et al
England/205261290/2020,EPI_ISL_754376,2020-12-21,"Respiratory Virus Unit, National Infection Service, Public Health England",COVID-19 Genomics UK (COG-UK) Consortium,PHE Covid Sequencing Team et al
England/205261304/2020,EPI_ISL_754284,2020-12-18,"Respiratory Virus Unit, National Infection Service, Public Health England",COVID-19 Genomics UK (COG-UK) Consortium,PHE Covid Sequencing Team et al
England/205261308/2020,EPI_ISL_804351,2020-12-23,"Respiratory Virus Unit, National Infection Service, Public Health England",COVID-19 Genomics UK (COG-UK) Consortium,PHE Covid Sequencing Team et al
England/205261341/2020,EPI_ISL_837016,2020-12-22,"Respiratory Virus Unit, National Infection Service, Public Health England",COVID-19 Genomics UK (COG-UK) Consortium,PHE Covid Sequencing Team et al
England/205261510/2020,EPI_ISL_837036,2020-12-23,"Respiratory Virus Unit, National Infection Service, Public Health England",COVID-19 Genomics UK (COG-UK) Consortium,PHE Covid Sequencing Team et al
England/205261884/2020,EPI_ISL_770438,2020,"Respiratory Virus Unit, National Infection Service, Public Health England",COVID-19 Genomics UK (COG-UK) Consortium,PHE Covid Sequencing Team et al
England/205300058/2020,EPI_ISL_837218,2020-12-23,"Respiratory Virus Unit, National Infection Service, Public Health England",COVID-19 Genomics UK (COG-UK) Consortium,PHE Covid Sequencing Team et al
England/205300109/2020,EPI_ISL_770467,2020-12-28,"Respiratory Virus Unit, National Infection Service, Public Health England",COVID-19 Genomics UK (COG-UK) Consortium,PHE Covid Sequencing Team et al
England/205341074/2020,EPI_ISL_837226,2020-12-29,"Respiratory Virus Unit, National Infection Service, Public Health England",COVID-19 Genomics UK (COG-UK) Consortium,PHE Covid Sequencing Team et al
England/205341221/2020,EPI_ISL_804277,2020-12-28,"Respiratory Virus Unit, National Infection Service, Public Health England",COVID-19 Genomics UK (COG-UK) Consortium,PHE Covid Sequencing Team et al
England/205341229/2020,EPI_ISL_804283,2020-12-29,"Respiratory Virus Unit, National Infection Service, Public Health England",COVID-19 Genomics UK (COG-UK) Consortium,PHE Covid Sequencing Team et al
England/205341255/2020,EPI_ISL_804285,2020-12-29,"Respiratory Virus Unit, National Infection Service, Public Health England",COVID-19 Genomics UK (COG-UK) Consortium,PHE Covid Sequencing Team et al
England/205360079/2020,EPI_ISL_825541,2020-12-29,"Respiratory Virus Unit, National Infection Service, Public Health England",COVID-19 Genomics UK (COG-UK) Consortium,PHE Covid Sequencing Team et al
England/205390064/2020,EPI_ISL_811076,2020-12-30,"Respiratory Virus Unit, National Infection Service, Public Health England",COVID-19 Genomics UK (COG-UK) Consortium,PHE Covid Sequencing Team et al
England/205390242/2020,EPI_ISL_804244,2020-12-30,"Respiratory Virus Unit, National Infection Service, Public Health England",COVID-19 Genomics UK (COG-UK) Consortium,PHE Covid Sequencing Team et al
England/205390276/2020,EPI_ISL_804289,2020-12-31,"Respiratory Virus Unit, National Infection Service, Public Health England",COVID-19 Genomics UK (COG-UK) Consortium,PHE Covid Sequencing Team et al
England/205390277/2020,EPI_ISL_804290,2020-12-31,"Respiratory Virus Unit, National Infection Service, Public Health England",COVID-19 Genomics UK (COG-UK) Consortium,PHE Covid Sequencing Team et al
England/205390867/2021,EPI_ISL_768815,2021-01-02,"Respiratory Virus Unit, National Infection Service, Public Health England",COVID-19 Genomics UK (COG-UK) Consortium,PHE Covid Sequencing Team et al
England/210100343/2021,EPI_ISL_791228,2021-01-04,"Respiratory Virus Unit, National Infection Service, Public Health England",COVID-19 Genomics UK (COG-UK) Consortium,PHE Covid Sequencing Team et al
England/210100355/2021,EPI_ISL_791239,2021-01-04,"Respiratory Virus Unit, National Infection Service, Public Health England",COVID-19 Genomics UK (COG-UK) Consortium,PHE Covid Sequencing Team et al
England/210100359/2021,EPI_ISL_791195,2021-01,"Respiratory Virus Unit, National Infection Service, Public Health England",COVID-19 Genomics UK (COG-UK) Consortium,PHE Covid Sequencing Team et al
England/210100371/2021,EPI_ISL_791203,2021-01,"Respiratory Virus Unit, National Infection Service, Public Health England",COVID-19 Genomics UK (COG-UK) Consortium,PHE Covid Sequencing Team et al
England/210100387/2021,EPI_ISL_791264,2021-01-04,"Respiratory Virus Unit, National Infection Service, Public Health England",COVID-19 Genomics UK (COG-UK) Consortium,PHE Covid Sequencing Team et al
England/210100392/2021,EPI_ISL_791267,2021-01-04,"Respiratory Virus Unit, National Infection Service, Public Health England",COVID-19 Genomics UK (COG-UK) Consortium,PHE Covid Sequencing Team et al
England/210141469/2021,EPI_ISL_855592,2021-01-06,"Respiratory Virus Unit, National Infection Service, Public Health England",COVID-19 Genomics UK (COG-UK) Consortium,PHE Covid Sequencing Team et al
England/210162035/2021,EPI_ISL_811121,2021-01-04,"Respiratory Virus Unit, National Infection Service, Public Health England",COVID-19 Genomics UK (COG-UK) Consortium,PHE Covid Sequencing Team et al
England/210190688/2021,EPI_ISL_811124,2021-01-08,"Respiratory Virus Unit, National Infection Service, Public Health England",COVID-19 Genomics UK (COG-UK) Consortium,PHE Covid Sequencing Team et al
England/210241183/2021,EPI_ISL_837196,2021-01-12,"Respiratory Virus Unit, National Infection Service, Public Health England",COVID-19 Genomics UK (COG-UK) Consortium,PHE Covid Sequencing Team et al
England/210290874/2021,EPI_ISL_860693,2021-01-16,"Respiratory Virus Unit, National Infection Service, Public Health England",COVID-19 Genomics UK (COG-UK) Consortium,PHE Covid Sequencing Team et al
England/210291017/2021,EPI_ISL_860695,2021-01-14,"Respiratory Virus Unit, National Infection Service, Public Health England",COVID-19 Genomics UK (COG-UK) Consortium,PHE Covid Sequencing Team et al
England/210300233/2021,EPI_ISL_860709,2021-01-13,"Respiratory Virus Unit, National Infection Service, Public Health England",COVID-19 Genomics UK (COG-UK) Consortium,PHE Covid Sequencing Team et al
England/210300653/2021,EPI_ISL_862259,2021-01-15,"Respiratory Virus Unit, National Infection Service, Public Health England",COVID-19 Genomics UK (COG-UK) Consortium,PHE Covid Sequencing Team et al
England/210320301/2021,EPI_ISL_862188,2021-01-19,"Respiratory Virus Unit, National Infection Service, Public Health England",COVID-19 Genomics UK (COG-UK) Consortium,PHE Covid Sequencing Team et al
England/210320739/2021,EPI_ISL_862256,2021-01-19,"Respiratory Virus Unit, National Infection Service, Public Health England",COVID-19 Genomics UK (COG-UK) Consortium,PHE Covid Sequencing Team et al
England/210320754/2021,EPI_ISL_867156,2021-01-19,"Respiratory Virus Unit, National Infection Service, Public Health England",COVID-19 Genomics UK (COG-UK) Consortium,PHE Covid Sequencing Team et al
England/ALDP-1000049/2021,EPI_ISL_874194,2021-01-11,Lighthouse Lab in Alderley Park,Wellcome Sanger Institute for the COVID-19 Genomics UK (COG-UK) Consortium,Jacquelyn Wynn et al
England/ALDP-10001A0/2021,EPI_ISL_874018,2021-01-11,Lighthouse Lab in Alderley Park,Wellcome Sanger Institute for the COVID-19 Genomics UK (COG-UK) Consortium,Jacquelyn Wynn et al
England/ALDP-10003D7/2021,EPI_ISL_874077,2021-01-11,Lighthouse Lab in Alderley Park,Wellcome Sanger Institute for the COVID-19 Genomics UK (COG-UK) Consortium,Jacquelyn Wynn et al
England/ALDP-1003C42/2021,EPI_ISL_864151,2021-01-12,Lighthouse Lab in Alderley Park,Wellcome Sanger Institute for the COVID-19 Genomics UK (COG-UK) Consortium,Jacquelyn Wynn et al
England/ALDP-1004133/2021,EPI_ISL_874425,2021-01-12,Lighthouse Lab in Alderley Park,Wellcome Sanger Institute for the COVID-19 Genomics UK (COG-UK) Consortium,Jacquelyn Wynn et al
England/ALDP-1004230/2021,EPI_ISL_863377,2021-01-12,Lighthouse Lab in Alderley Park,Wellcome Sanger Institute for the COVID-19 Genomics UK (COG-UK) Consortium,Jacquelyn Wynn et al
England/ALDP-1004625/2021,EPI_ISL_874476,2021-01-12,Lighthouse Lab in Alderley Park,Wellcome Sanger Institute for the COVID-19 Genomics UK (COG-UK) Consortium,Jacquelyn Wynn et al
England/ALDP-10046F8/2021,EPI_ISL_874651,2021-01-12,Lighthouse Lab in Alderley Park,Wellcome Sanger Institute for the COVID-19 Genomics UK (COG-UK) Consortium,Jacquelyn Wynn et al
England/ALDP-100478C/2021,EPI_ISL_874470,2021-01-12,Lighthouse Lab in Alderley Park,Wellcome Sanger Institute for the COVID-19 Genomics UK (COG-UK) Consortium,Jacquelyn Wynn et al
England/ALDP-1004AED/2021,EPI_ISL_874915,2021-01-12,Lighthouse Lab in Alderley Park,Wellcome Sanger Institute for the COVID-19 Genomics UK (COG-UK) Consortium,Jacquelyn Wynn et al
England/ALDP-1004FB1/2021,EPI_ISL_864069,2021-01-12,Lighthouse Lab in Alderley Park,Wellcome Sanger Institute for the COVID-19 Genomics UK (COG-UK) Consortium,Jacquelyn Wynn et al
England/ALDP-1005071/2021,EPI_ISL_874784,2021-01-12,Lighthouse Lab in Alderley Park,Wellcome Sanger Institute for the COVID-19 Genomics UK (COG-UK) Consortium,Jacquelyn Wynn et al
England/ALDP-1005123/2021,EPI_ISL_874720,2021-01-12,Lighthouse Lab in Alderley Park,Wellcome Sanger Institute for the COVID-19 Genomics UK (COG-UK) Consortium,Jacquelyn Wynn et al
England/ALDP-100518D/2021,EPI_ISL_874559,2021-01-12,Lighthouse Lab in Alderley Park,Wellcome Sanger Institute for the COVID-19 Genomics UK (COG-UK) Consortium,Jacquelyn Wynn et al
England/ALDP-10052D5/2021,EPI_ISL_864032,2021-01-12,Lighthouse Lab in Alderley Park,Wellcome Sanger Institute for the COVID-19 Genomics UK (COG-UK) Consortium,Jacquelyn Wynn et al
England/ALDP-100532D/2021,EPI_ISL_863944,2021-01-12,Lighthouse Lab in Alderley Park,Wellcome Sanger Institute for the COVID-19 Genomics UK (COG-UK) Consortium,Jacquelyn Wynn et al
England/ALDP-10053D2/2021,EPI_ISL_864167,2021-01-12,Lighthouse Lab in Alderley Park,Wellcome Sanger Institute for the COVID-19 Genomics UK (COG-UK) Consortium,Jacquelyn Wynn et al
England/ALDP-10053E1/2021,EPI_ISL_864076,2021-01-12,Lighthouse Lab in Alderley Park,Wellcome Sanger Institute for the COVID-19 Genomics UK (COG-UK) Consortium,Jacquelyn Wynn et al
England/ALDP-10054B1/2021,EPI_ISL_874938,2021-01-11,Lighthouse Lab in Alderley Park,Wellcome Sanger Institute for the COVID-19 Genomics UK (COG-UK) Consortium,Jacquelyn Wynn et al
England/ALDP-1005545/2021,EPI_ISL_874969,2021-01-12,Lighthouse Lab in Alderley Park,Wellcome Sanger Institute for the COVID-19 Genomics UK (COG-UK) Consortium,Jacquelyn Wynn et al
England/ALDP-10056E8/2021,EPI_ISL_864075,2021-01-13,Lighthouse Lab in Alderley Park,Wellcome Sanger Institute for the COVID-19 Genomics UK (COG-UK) Consortium,Jacquelyn Wynn et al
England/ALDP-1005712/2021,EPI_ISL_864162,2021-01-13,Lighthouse Lab in Alderley Park,Wellcome Sanger Institute for the COVID-19 Genomics UK (COG-UK) Consortium,Jacquelyn Wynn et al
England/ALDP-10058A6/2021,EPI_ISL_864052,2021-01-12,Lighthouse Lab in Alderley Park,Wellcome Sanger Institute for the COVID-19 Genomics UK (COG-UK) Consortium,Jacquelyn Wynn et al
England/ALDP-1005B8F/2021,EPI_ISL_864021,2021-01-12,Lighthouse Lab in Alderley Park,Wellcome Sanger Institute for the COVID-19 Genomics UK (COG-UK) Consortium,Jacquelyn Wynn et al
England/ALDP-1005BF8/2021,EPI_ISL_863443,2021-01-12,Lighthouse Lab in Alderley Park,Wellcome Sanger Institute for the COVID-19 Genomics UK (COG-UK) Consortium,Jacquelyn Wynn et al
England/ALDP-1005EA4/2021,EPI_ISL_863962,2021-01-13,Lighthouse Lab in Alderley Park,Wellcome Sanger Institute for the COVID-19 Genomics UK (COG-UK) Consortium,Jacquelyn Wynn et al
England/ALDP-1006456/2021,EPI_ISL_864014,2021-01-12,Lighthouse Lab in Alderley Park,Wellcome Sanger Institute for the COVID-19 Genomics UK (COG-UK) Consortium,Jacquelyn Wynn et al
England/ALDP-1006508/2021,EPI_ISL_863258,2021-01-12,Lighthouse Lab in Alderley Park,Wellcome Sanger Institute for the COVID-19 Genomics UK (COG-UK) Consortium,Jacquelyn Wynn et al
England/ALDP-1006623/2021,EPI_ISL_863310,2021-01-12,Lighthouse Lab in Alderley Park,Wellcome Sanger Institute for the COVID-19 Genomics UK (COG-UK) Consortium,Jacquelyn Wynn et al
England/ALDP-10067A8/2021,EPI_ISL_874777,2021-01-12,Lighthouse Lab in Alderley Park,Wellcome Sanger Institute for the COVID-19 Genomics UK (COG-UK) Consortium,Jacquelyn Wynn et al
England/ALDP-1006A54/2021,EPI_ISL_874925,2021-01-12,Lighthouse Lab in Alderley Park,Wellcome Sanger Institute for the COVID-19 Genomics UK (COG-UK) Consortium,Jacquelyn Wynn et al
England/ALDP-1006ABE/2021,EPI_ISL_874820,2021-01-12,Lighthouse Lab in Alderley Park,Wellcome Sanger Institute for the COVID-19 Genomics UK (COG-UK) Consortium,Jacquelyn Wynn et al
England/ALDP-1006AEB/2021,EPI_ISL_874666,2021-01-12,Lighthouse Lab in Alderley Park,Wellcome Sanger Institute for the COVID-19 Genomics UK (COG-UK) Consortium,Jacquelyn Wynn et al
England/ALDP-1006B33/2021,EPI_ISL_874921,2021-01-12,Lighthouse Lab in Alderley Park,Wellcome Sanger Institute for the COVID-19 Genomics UK (COG-UK) Consortium,Jacquelyn Wynn et al
England/ALDP-1006D1F/2021,EPI_ISL_882607,2021-01-12,Lighthouse Lab in Alderley Park,Wellcome Sanger Institute for the COVID-19 Genomics UK (COG-UK) Consortium,Jacquelyn Wynn et al
England/ALDP-1006E3A/2021,EPI_ISL_874496,2021-01-12,Lighthouse Lab in Alderley Park,Wellcome Sanger Institute for the COVID-19 Genomics UK (COG-UK) Consortium,Jacquelyn Wynn et al
England/ALDP-1006FCE/2021,EPI_ISL_874360,2021-01-12,Lighthouse Lab in Alderley Park,Wellcome Sanger Institute for the COVID-19 Genomics UK (COG-UK) Consortium,Jacquelyn Wynn et al
England/ALDP-100714F/2021,EPI_ISL_874816,2021-01-11,Lighthouse Lab in Alderley Park,Wellcome Sanger Institute for the COVID-19 Genomics UK (COG-UK) Consortium,Jacquelyn Wynn et al
England/ALDP-1007367/2021,EPI_ISL_874568,2021-01-12,Lighthouse Lab in Alderley Park,Wellcome Sanger Institute for the COVID-19 Genomics UK (COG-UK) Consortium,Jacquelyn Wynn et al
England/ALDP-1008463/2021,EPI_ISL_874715,2021-01-13,Lighthouse Lab in Alderley Park,Wellcome Sanger Institute for the COVID-19 Genomics UK (COG-UK) Consortium,Jacquelyn Wynn et al
England/ALDP-1008894/2021,EPI_ISL_874879,2021-01-13,Lighthouse Lab in Alderley Park,Wellcome Sanger Institute for the COVID-19 Genomics UK (COG-UK) Consortium,Jacquelyn Wynn et al
England/ALDP-1009848/2021,EPI_ISL_874869,2021-01-12,Lighthouse Lab in Alderley Park,Wellcome Sanger Institute for the COVID-19 Genomics UK (COG-UK) Consortium,Jacquelyn Wynn et al
England/ALDP-100A786/2021,EPI_ISL_874689,2021-01-13,Lighthouse Lab in Alderley Park,Wellcome Sanger Institute for the COVID-19 Genomics UK (COG-UK) Consortium,Jacquelyn Wynn et al
England/ALDP-100AB8A/2021,EPI_ISL_874493,2021-01-12,Lighthouse Lab in Alderley Park,Wellcome Sanger Institute for the COVID-19 Genomics UK (COG-UK) Consortium,Jacquelyn Wynn et al
England/ALDP-100E148/2021,EPI_ISL_881314,2021-01-12,Lighthouse Lab in Alderley Park,Wellcome Sanger Institute for the COVID-19 Genomics UK (COG-UK) Consortium,Jacquelyn Wynn et al
England/ALDP-100E99B/2021,EPI_ISL_881393,2021-01-12,Lighthouse Lab in Alderley Park,Wellcome Sanger Institute for the COVID-19 Genomics UK (COG-UK) Consortium,Jacquelyn Wynn et al
England/ALDP-100EEAB/2021,EPI_ISL_881553,2021-01-13,Lighthouse Lab in Alderley Park,Wellcome Sanger Institute for the COVID-19 Genomics UK (COG-UK) Consortium,Jacquelyn Wynn et al
England/ALDP-10102B9/2021,EPI_ISL_881358,2021-01-13,Lighthouse Lab in Alderley Park,Wellcome Sanger Institute for the COVID-19 Genomics UK (COG-UK) Consortium,Jacquelyn Wynn et al
England/ALDP-1013AEB/2021,EPI_ISL_881447,2021-01-13,Lighthouse Lab in Alderley Park,Wellcome Sanger Institute for the COVID-19 Genomics UK (COG-UK) Consortium,Jacquelyn Wynn et al
England/ALDP-1013E0D/2021,EPI_ISL_881617,2021-01-13,Lighthouse Lab in Alderley Park,Wellcome Sanger Institute for the COVID-19 Genomics UK (COG-UK) Consortium,Jacquelyn Wynn et al
England/ALDP-1013E1C/2021,EPI_ISL_881299,2021-01-12,Lighthouse Lab in Alderley Park,Wellcome Sanger Institute for the COVID-19 Genomics UK (COG-UK) Consortium,Jacquelyn Wynn et al
England/ALDP-1013EB2/2021,EPI_ISL_881322,2021-01-12,Lighthouse Lab in Alderley Park,Wellcome Sanger Institute for the COVID-19 Genomics UK (COG-UK) Consortium,Jacquelyn Wynn et al
England/ALDP-1013F0A/2021,EPI_ISL_881474,2021-01-12,Lighthouse Lab in Alderley Park,Wellcome Sanger Institute for the COVID-19 Genomics UK (COG-UK) Consortium,Jacquelyn Wynn et al
England/ALDP-1013F37/2021,EPI_ISL_881292,2021-01-13,Lighthouse Lab in Alderley Park,Wellcome Sanger Institute for the COVID-19 Genomics UK (COG-UK) Consortium,Jacquelyn Wynn et al
England/ALDP-10140E8/2021,EPI_ISL_881513,2021-01-12,Lighthouse Lab in Alderley Park,Wellcome Sanger Institute for the COVID-19 Genomics UK (COG-UK) Consortium,Jacquelyn Wynn et al
England/ALDP-101423D/2021,EPI_ISL_881575,2021-01-12,Lighthouse Lab in Alderley Park,Wellcome Sanger Institute for the COVID-19 Genomics UK (COG-UK) Consortium,Jacquelyn Wynn et al
England/ALDP-10142D3/2021,EPI_ISL_881316,2021-01-13,Lighthouse Lab in Alderley Park,Wellcome Sanger Institute for the COVID-19 Genomics UK (COG-UK) Consortium,Jacquelyn Wynn et al
England/ALDP-1014516/2021,EPI_ISL_881303,2021-01-12,Lighthouse Lab in Alderley Park,Wellcome Sanger Institute for the COVID-19 Genomics UK (COG-UK) Consortium,Jacquelyn Wynn et al
England/ALDP-10146F5/2021,EPI_ISL_881368,2021-01-13,Lighthouse Lab in Alderley Park,Wellcome Sanger Institute for the COVID-19 Genomics UK (COG-UK) Consortium,Jacquelyn Wynn et al
England/ALDP-1014859/2021,EPI_ISL_881537,2021-01-13,Lighthouse Lab in Alderley Park,Wellcome Sanger Institute for the COVID-19 Genomics UK (COG-UK) Consortium,Jacquelyn Wynn et al
England/ALDP-1014A80/2021,EPI_ISL_881585,2021-01-13,Lighthouse Lab in Alderley Park,Wellcome Sanger Institute for the COVID-19 Genomics UK (COG-UK) Consortium,Jacquelyn Wynn et al
England/ALDP-10169DC/2021,EPI_ISL_881171,2021-01-14,Lighthouse Lab in Alderley Park,Wellcome Sanger Institute for the COVID-19 Genomics UK (COG-UK) Consortium,Jacquelyn Wynn et al
England/ALDP-10173BF/2021,EPI_ISL_881253,2021-01-13,Lighthouse Lab in Alderley Park,Wellcome Sanger Institute for the COVID-19 Genomics UK (COG-UK) Consortium,Jacquelyn Wynn et al
England/ALDP-10198FA/2021,EPI_ISL_881272,2021-01-13,Lighthouse Lab in Alderley Park,Wellcome Sanger Institute for the COVID-19 Genomics UK (COG-UK) Consortium,Jacquelyn Wynn et al
England/ALDP-101999D/2021,EPI_ISL_881142,2021-01-13,Lighthouse Lab in Alderley Park,Wellcome Sanger Institute for the COVID-19 Genomics UK (COG-UK) Consortium,Jacquelyn Wynn et al
England/ALDP-1019C67/2021,EPI_ISL_881125,2021-01-14,Lighthouse Lab in Alderley Park,Wellcome Sanger Institute for the COVID-19 Genomics UK (COG-UK) Consortium,Jacquelyn Wynn et al
England/ALDP-1019CB2/2021,EPI_ISL_881221,2021-01-13,Lighthouse Lab in Alderley Park,Wellcome Sanger Institute for the COVID-19 Genomics UK (COG-UK) Consortium,Jacquelyn Wynn et al
England/ALDP-1019F04/2021,EPI_ISL_881214,2021-01-14,Lighthouse Lab in Alderley Park,Wellcome Sanger Institute for the COVID-19 Genomics UK (COG-UK) Consortium,Jacquelyn Wynn et al
England/ALDP-1019F7D/2021,EPI_ISL_881082,2021-01-14,Lighthouse Lab in Alderley Park,Wellcome Sanger Institute for the COVID-19 Genomics UK (COG-UK) Consortium,Jacquelyn Wynn et al
England/ALDP-1019F9B/2021,EPI_ISL_881044,2021-01-14,Lighthouse Lab in Alderley Park,Wellcome Sanger Institute for the COVID-19 Genomics UK (COG-UK) Consortium,Jacquelyn Wynn et al
England/ALDP-101A11C/2021,EPI_ISL_880963,2021-01-14,Lighthouse Lab in Alderley Park,Wellcome Sanger Institute for the COVID-19 Genomics UK (COG-UK) Consortium,Jacquelyn Wynn et al
England/ALDP-101A6D1/2021,EPI_ISL_881189,2021-01-14,Lighthouse Lab in Alderley Park,Wellcome Sanger Institute for the COVID-19 Genomics UK (COG-UK) Consortium,Jacquelyn Wynn et al
England/ALDP-101A756/2021,EPI_ISL_880964,2021-01-14,Lighthouse Lab in Alderley Park,Wellcome Sanger Institute for the COVID-19 Genomics UK (COG-UK) Consortium,Jacquelyn Wynn et al
England/ALDP-101A9BA/2021,EPI_ISL_881155,2021-01-14,Lighthouse Lab in Alderley Park,Wellcome Sanger Institute for the COVID-19 Genomics UK (COG-UK) Consortium,Jacquelyn Wynn et al
England/ALDP-101A9D8/2021,EPI_ISL_880938,2021-01-14,Lighthouse Lab in Alderley Park,Wellcome Sanger Institute for the COVID-19 Genomics UK (COG-UK) Consortium,Jacquelyn Wynn et al
England/ALDP-101AE60/2021,EPI_ISL_879913,2021-01-13,Lighthouse Lab in Alderley Park,Wellcome Sanger Institute for the COVID-19 Genomics UK (COG-UK) Consortium,Jacquelyn Wynn et al
England/ALDP-101B0C3/2021,EPI_ISL_881023,2021-01-14,Lighthouse Lab in Alderley Park,Wellcome Sanger Institute for the COVID-19 Genomics UK (COG-UK) Consortium,Jacquelyn Wynn et al
England/ALDP-101B12A/2021,EPI_ISL_880002,2021-01-14,Lighthouse Lab in Alderley Park,Wellcome Sanger Institute for the COVID-19 Genomics UK (COG-UK) Consortium,Jacquelyn Wynn et al
England/ALDP-101BC56/2021,EPI_ISL_880008,2021-01-13,Lighthouse Lab in Alderley Park,Wellcome Sanger Institute for the COVID-19 Genomics UK (COG-UK) Consortium,Jacquelyn Wynn et al
England/ALDP-101BD44/2021,EPI_ISL_879979,2021-01-14,Lighthouse Lab in Alderley Park,Wellcome Sanger Institute for the COVID-19 Genomics UK (COG-UK) Consortium,Jacquelyn Wynn et al
England/ALDP-101C1FC/2021,EPI_ISL_879863,2021-01-13,Lighthouse Lab in Alderley Park,Wellcome Sanger Institute for the COVID-19 Genomics UK (COG-UK) Consortium,Jacquelyn Wynn et al
England/ALDP-101C29F/2021,EPI_ISL_881139,2021-01-14,Lighthouse Lab in Alderley Park,Wellcome Sanger Institute for the COVID-19 Genomics UK (COG-UK) Consortium,Jacquelyn Wynn et al
England/ALDP-10300E6/2021,EPI_ISL_880545,2021-01-14,Lighthouse Lab in Alderley Park,Wellcome Sanger Institute for the COVID-19 Genomics UK (COG-UK) Consortium,Jacquelyn Wynn et al
England/ALDP-10301F2/2021,EPI_ISL_880428,2021-01-14,Lighthouse Lab in Alderley Park,Wellcome Sanger Institute for the COVID-19 Genomics UK (COG-UK) Consortium,Jacquelyn Wynn et al
England/ALDP-1030383/2021,EPI_ISL_880507,2021-01-14,Lighthouse Lab in Alderley Park,Wellcome Sanger Institute for the COVID-19 Genomics UK (COG-UK) Consortium,Jacquelyn Wynn et al
England/ALDP-1030426/2021,EPI_ISL_880333,2021-01-14,Lighthouse Lab in Alderley Park,Wellcome Sanger Institute for the COVID-19 Genomics UK (COG-UK) Consortium,Jacquelyn Wynn et al
England/ALDP-10304CC/2021,EPI_ISL_880227,2021-01-14,Lighthouse Lab in Alderley Park,Wellcome Sanger Institute for the COVID-19 Genomics UK (COG-UK) Consortium,Jacquelyn Wynn et al
England/ALDP-103063F/2021,EPI_ISL_880254,2021-01-14,Lighthouse Lab in Alderley Park,Wellcome Sanger Institute for the COVID-19 Genomics UK (COG-UK) Consortium,Jacquelyn Wynn et al
England/ALDP-10306C6/2021,EPI_ISL_880472,2021-01-14,Lighthouse Lab in Alderley Park,Wellcome Sanger Institute for the COVID-19 Genomics UK (COG-UK) Consortium,Jacquelyn Wynn et al
England/ALDP-1030918/2021,EPI_ISL_880323,2021-01-14,Lighthouse Lab in Alderley Park,Wellcome Sanger Institute for the COVID-19 Genomics UK (COG-UK) Consortium,Jacquelyn Wynn et al
England/ALDP-1030945/2021,EPI_ISL_880406,2021-01-14,Lighthouse Lab in Alderley Park,Wellcome Sanger Institute for the COVID-19 Genomics UK (COG-UK) Consortium,Jacquelyn Wynn et al
England/ALDP-1030972/2021,EPI_ISL_880107,2021-01-14,Lighthouse Lab in Alderley Park,Wellcome Sanger Institute for the COVID-19 Genomics UK (COG-UK) Consortium,Jacquelyn Wynn et al
England/ALDP-1030CC4/2021,EPI_ISL_880486,2021-01-14,Lighthouse Lab in Alderley Park,Wellcome Sanger Institute for the COVID-19 Genomics UK (COG-UK) Consortium,Jacquelyn Wynn et al
England/ALDP-1030EDD/2021,EPI_ISL_880265,2021-01-15,Lighthouse Lab in Alderley Park,Wellcome Sanger Institute for the COVID-19 Genomics UK (COG-UK) Consortium,Jacquelyn Wynn et al
England/ALDP-1030FAD/2021,EPI_ISL_880427,2021-01-15,Lighthouse Lab in Alderley Park,Wellcome Sanger Institute for the COVID-19 Genomics UK (COG-UK) Consortium,Jacquelyn Wynn et al
England/ALDP-10311B5/2021,EPI_ISL_880582,2021-01-14,Lighthouse Lab in Alderley Park,Wellcome Sanger Institute for the COVID-19 Genomics UK (COG-UK) Consortium,Jacquelyn Wynn et al
England/ALDP-103148F/2021,EPI_ISL_880440,2021-01-14,Lighthouse Lab in Alderley Park,Wellcome Sanger Institute for the COVID-19 Genomics UK (COG-UK) Consortium,Jacquelyn Wynn et al
England/ALDP-1031513/2021,EPI_ISL_880443,2021-01-15,Lighthouse Lab in Alderley Park,Wellcome Sanger Institute for the COVID-19 Genomics UK (COG-UK) Consortium,Jacquelyn Wynn et al
England/ALDP-1031540/2021,EPI_ISL_880541,2021-01-14,Lighthouse Lab in Alderley Park,Wellcome Sanger Institute for the COVID-19 Genomics UK (COG-UK) Consortium,Jacquelyn Wynn et al
England/ALDP-103156E/2021,EPI_ISL_880285,2021-01-14,Lighthouse Lab in Alderley Park,Wellcome Sanger Institute for the COVID-19 Genomics UK (COG-UK) Consortium,Jacquelyn Wynn et al
England/ALDP-1035BE0/2021,EPI_ISL_879616,2021-01-16,Lighthouse Lab in Alderley Park,Wellcome Sanger Institute for the COVID-19 Genomics UK (COG-UK) Consortium,Jacquelyn Wynn et al
England/ALDP-1036262/2021,EPI_ISL_879524,2021-01-15,Lighthouse Lab in Alderley Park,Wellcome Sanger Institute for the COVID-19 Genomics UK (COG-UK) Consortium,Jacquelyn Wynn et al
England/ALDP-1036271/2021,EPI_ISL_879382,2021-01-15,Lighthouse Lab in Alderley Park,Wellcome Sanger Institute for the COVID-19 Genomics UK (COG-UK) Consortium,Jacquelyn Wynn et al
England/ALDP-1036BB2/2021,EPI_ISL_878966,2021-01-15,Lighthouse Lab in Alderley Park,Wellcome Sanger Institute for the COVID-19 Genomics UK (COG-UK) Consortium,Jacquelyn Wynn et al
England/ALDP-1036C46/2021,EPI_ISL_878805,2021-01-15,Lighthouse Lab in Alderley Park,Wellcome Sanger Institute for the COVID-19 Genomics UK (COG-UK) Consortium,Jacquelyn Wynn et al
England/ALDP-1036D34/2021,EPI_ISL_878917,2021-01-16,Lighthouse Lab in Alderley Park,Wellcome Sanger Institute for the COVID-19 Genomics UK (COG-UK) Consortium,Jacquelyn Wynn et al
England/ALDP-1036E31/2021,EPI_ISL_878985,2021-01-16,Lighthouse Lab in Alderley Park,Wellcome Sanger Institute for the COVID-19 Genomics UK (COG-UK) Consortium,Jacquelyn Wynn et al
England/ALDP-1037191/2021,EPI_ISL_878853,2021-01-16,Lighthouse Lab in Alderley Park,Wellcome Sanger Institute for the COVID-19 Genomics UK (COG-UK) Consortium,Jacquelyn Wynn et al
England/ALDP-106485A/2021,EPI_ISL_878127,2021-01-15,Lighthouse Lab in Alderley Park,Wellcome Sanger Institute for the COVID-19 Genomics UK (COG-UK) Consortium,Jacquelyn Wynn et al
England/ALDP-106490C/2021,EPI_ISL_878114,2021-01-15,Lighthouse Lab in Alderley Park,Wellcome Sanger Institute for the COVID-19 Genomics UK (COG-UK) Consortium,Jacquelyn Wynn et al
England/ALDP-10649FD/2021,EPI_ISL_878652,2021-01-14,Lighthouse Lab in Alderley Park,Wellcome Sanger Institute for the COVID-19 Genomics UK (COG-UK) Consortium,Jacquelyn Wynn et al
England/ALDP-1064B33/2021,EPI_ISL_878176,2021-01-14,Lighthouse Lab in Alderley Park,Wellcome Sanger Institute for the COVID-19 Genomics UK (COG-UK) Consortium,Jacquelyn Wynn et al
England/ALDP-1064C4F/2021,EPI_ISL_878228,2021-01-15,Lighthouse Lab in Alderley Park,Wellcome Sanger Institute for the COVID-19 Genomics UK (COG-UK) Consortium,Jacquelyn Wynn et al
England/ALDP-1064CC7/2021,EPI_ISL_878570,2021-01-14,Lighthouse Lab in Alderley Park,Wellcome Sanger Institute for the COVID-19 Genomics UK (COG-UK) Consortium,Jacquelyn Wynn et al
England/ALDP-1064CE5/2021,EPI_ISL_878698,2021-01-15,Lighthouse Lab in Alderley Park,Wellcome Sanger Institute for the COVID-19 Genomics UK (COG-UK) Consortium,Jacquelyn Wynn et al
England/ALDP-1064D3D/2021,EPI_ISL_878272,2021-01-15,Lighthouse Lab in Alderley Park,Wellcome Sanger Institute for the COVID-19 Genomics UK (COG-UK) Consortium,Jacquelyn Wynn et al
England/ALDP-1065033/2021,EPI_ISL_878225,2021-01-15,Lighthouse Lab in Alderley Park,Wellcome Sanger Institute for the COVID-19 Genomics UK (COG-UK) Consortium,Jacquelyn Wynn et al
England/ALDP-106508E/2021,EPI_ISL_878453,2021-01-15,Lighthouse Lab in Alderley Park,Wellcome Sanger Institute for the COVID-19 Genomics UK (COG-UK) Consortium,Jacquelyn Wynn et al
England/ALDP-1065297/2021,EPI_ISL_878433,2021-01-16,Lighthouse Lab in Alderley Park,Wellcome Sanger Institute for the COVID-19 Genomics UK (COG-UK) Consortium,Jacquelyn Wynn et al
England/ALDP-10657E3/2021,EPI_ISL_878467,2021-01-15,Lighthouse Lab in Alderley Park,Wellcome Sanger Institute for the COVID-19 Genomics UK (COG-UK) Consortium,Jacquelyn Wynn et al
England/ALDP-1065859/2021,EPI_ISL_878606,2021-01-15,Lighthouse Lab in Alderley Park,Wellcome Sanger Institute for the COVID-19 Genomics UK (COG-UK) Consortium,Jacquelyn Wynn et al
England/ALDP-10680E5/2021,EPI_ISL_879343,2021-01-15,Lighthouse Lab in Alderley Park,Wellcome Sanger Institute for the COVID-19 Genomics UK (COG-UK) Consortium,Jacquelyn Wynn et al
England/ALDP-1068337/2021,EPI_ISL_879152,2021-01-16,Lighthouse Lab in Alderley Park,Wellcome Sanger Institute for the COVID-19 Genomics UK (COG-UK) Consortium,Jacquelyn Wynn et al
England/ALDP-1068443/2021,EPI_ISL_879118,2021-01-15,Lighthouse Lab in Alderley Park,Wellcome Sanger Institute for the COVID-19 Genomics UK (COG-UK) Consortium,Jacquelyn Wynn et al
England/ALDP-1068601/2021,EPI_ISL_879356,2021-01-15,Lighthouse Lab in Alderley Park,Wellcome Sanger Institute for the COVID-19 Genomics UK (COG-UK) Consortium,Jacquelyn Wynn et al
England/ALDP-1068874/2021,EPI_ISL_879147,2021-01-16,Lighthouse Lab in Alderley Park,Wellcome Sanger Institute for the COVID-19 Genomics UK (COG-UK) Consortium,Jacquelyn Wynn et al
England/ALDP-106915A/2021,EPI_ISL_879097,2021-01-16,Lighthouse Lab in Alderley Park,Wellcome Sanger Institute for the COVID-19 Genomics UK (COG-UK) Consortium,Jacquelyn Wynn et al
England/ALDP-109147E/2021,EPI_ISL_877836,2021-01-17,Lighthouse Lab in Alderley Park,Wellcome Sanger Institute for the COVID-19 Genomics UK (COG-UK) Consortium,Jacquelyn Wynn et al
England/ALDP-1091599/2021,EPI_ISL_877771,2021-01-14,Lighthouse Lab in Alderley Park,Wellcome Sanger Institute for the COVID-19 Genomics UK (COG-UK) Consortium,Jacquelyn Wynn et al
England/ALDP-10916F0/2021,EPI_ISL_878012,2021-01-17,Lighthouse Lab in Alderley Park,Wellcome Sanger Institute for the COVID-19 Genomics UK (COG-UK) Consortium,Jacquelyn Wynn et al
England/ALDP-109170C/2021,EPI_ISL_878082,2021-01-17,Lighthouse Lab in Alderley Park,Wellcome Sanger Institute for the COVID-19 Genomics UK (COG-UK) Consortium,Jacquelyn Wynn et al
England/ALDP-10918AF/2021,EPI_ISL_877909,2021-01-17,Lighthouse Lab in Alderley Park,Wellcome Sanger Institute for the COVID-19 Genomics UK (COG-UK) Consortium,Jacquelyn Wynn et al
England/ALDP-1091B4C/2021,EPI_ISL_878045,2021-01-17,Lighthouse Lab in Alderley Park,Wellcome Sanger Institute for the COVID-19 Genomics UK (COG-UK) Consortium,Jacquelyn Wynn et al
England/ALDP-1091C94/2021,EPI_ISL_877842,2021-01-17,Lighthouse Lab in Alderley Park,Wellcome Sanger Institute for the COVID-19 Genomics UK (COG-UK) Consortium,Jacquelyn Wynn et al
England/ALDP-1091D0A/2021,EPI_ISL_878023,2021-01-17,Lighthouse Lab in Alderley Park,Wellcome Sanger Institute for the COVID-19 Genomics UK (COG-UK) Consortium,Jacquelyn Wynn et al
England/ALDP-1091DEC/2021,EPI_ISL_877781,2021-01-15,Lighthouse Lab in Alderley Park,Wellcome Sanger Institute for the COVID-19 Genomics UK (COG-UK) Consortium,Jacquelyn Wynn et al
England/ALDP-1091FC8/2021,EPI_ISL_877875,2021-01-17,Lighthouse Lab in Alderley Park,Wellcome Sanger Institute for the COVID-19 Genomics UK (COG-UK) Consortium,Jacquelyn Wynn et al
England/ALDP-1092246/2021,EPI_ISL_877905,2021-01-17,Lighthouse Lab in Alderley Park,Wellcome Sanger Institute for the COVID-19 Genomics UK (COG-UK) Consortium,Jacquelyn Wynn et al
England/ALDP-1092273/2021,EPI_ISL_877845,2021-01-17,Lighthouse Lab in Alderley Park,Wellcome Sanger Institute for the COVID-19 Genomics UK (COG-UK) Consortium,Jacquelyn Wynn et al
England/ALDP-10922EC/2021,EPI_ISL_877962,2021-01-17,Lighthouse Lab in Alderley Park,Wellcome Sanger Institute for the COVID-19 Genomics UK (COG-UK) Consortium,Jacquelyn Wynn et al
England/ALDP-109256B/2021,EPI_ISL_878006,2021-01-17,Lighthouse Lab in Alderley Park,Wellcome Sanger Institute for the COVID-19 Genomics UK (COG-UK) Consortium,Jacquelyn Wynn et al
England/ALDP-109260E/2021,EPI_ISL_878027,2021-01-17,Lighthouse Lab in Alderley Park,Wellcome Sanger Institute for the COVID-19 Genomics UK (COG-UK) Consortium,Jacquelyn Wynn et al
England/ALDP-109270B/2021,EPI_ISL_877940,2021-01-14,Lighthouse Lab in Alderley Park,Wellcome Sanger Institute for the COVID-19 Genomics UK (COG-UK) Consortium,Jacquelyn Wynn et al
England/ALDP-109297E/2021,EPI_ISL_877851,2021-01-16,Lighthouse Lab in Alderley Park,Wellcome Sanger Institute for the COVID-19 Genomics UK (COG-UK) Consortium,Jacquelyn Wynn et al
England/ALDP-B844A3/2020,EPI_ISL_675465,2020-11-14,Lighthouse Lab in Alderley Park,Wellcome Sanger Institute for the COVID-19 Genomics UK (COG-UK) Consortium,Jacquelyn Wynn et al
England/ALDP-B85202/2020,EPI_ISL_674194,2020-11-15,Lighthouse Lab in Alderley Park,Wellcome Sanger Institute for the COVID-19 Genomics UK (COG-UK) Consortium,Jacquelyn Wynn et al
England/ALDP-BB2916/2020,EPI_ISL_703137,2020-11-19,Lighthouse Lab in Alderley Park,Wellcome Sanger Institute for the COVID-19 Genomics UK (COG-UK) Consortium,Jacquelyn Wynn et al
England/ALDP-BB3317/2020,EPI_ISL_702927,2020-11-19,Lighthouse Lab in Alderley Park,Wellcome Sanger Institute for the COVID-19 Genomics UK (COG-UK) Consortium,Jacquelyn Wynn et al
England/ALDP-BB349C/2020,EPI_ISL_703054,2020-11-18,Lighthouse Lab in Alderley Park,Wellcome Sanger Institute for the COVID-19 Genomics UK (COG-UK) Consortium,Jacquelyn Wynn et al
England/ALDP-BB99D3/2020,EPI_ISL_702962,2020-11-20,Lighthouse Lab in Alderley Park,Wellcome Sanger Institute for the COVID-19 Genomics UK (COG-UK) Consortium,Jacquelyn Wynn et al
England/ALDP-BB9A49/2020,EPI_ISL_703209,2020-11-20,Lighthouse Lab in Alderley Park,Wellcome Sanger Institute for the COVID-19 Genomics UK (COG-UK) Consortium,Jacquelyn Wynn et al
England/ALDP-C05F5D/2020,EPI_ISL_709337,2020-12-06,Lighthouse Lab in Alderley Park,Wellcome Sanger Institute for the COVID-19 Genomics UK (COG-UK) Consortium,Jacquelyn Wynn et al
England/ALDP-C05FA8/2020,EPI_ISL_709304,2020-12-06,Lighthouse Lab in Alderley Park,Wellcome Sanger Institute for the COVID-19 Genomics UK (COG-UK) Consortium,Jacquelyn Wynn et al
England/ALDP-C05FD5/2020,EPI_ISL_709342,2020-12-06,Lighthouse Lab in Alderley Park,Wellcome Sanger Institute for the COVID-19 Genomics UK (COG-UK) Consortium,Jacquelyn Wynn et al
England/ALDP-C0603B/2020,EPI_ISL_709386,2020-12-06,Lighthouse Lab in Alderley Park,Wellcome Sanger Institute for the COVID-19 Genomics UK (COG-UK) Consortium,Jacquelyn Wynn et al
England/ALDP-C060C2/2020,EPI_ISL_709552,2020-12-05,Lighthouse Lab in Alderley Park,Wellcome Sanger Institute for the COVID-19 Genomics UK (COG-UK) Consortium,Jacquelyn Wynn et al
England/ALDP-C061B0/2020,EPI_ISL_709491,2020-12-05,Lighthouse Lab in Alderley Park,Wellcome Sanger Institute for the COVID-19 Genomics UK (COG-UK) Consortium,Jacquelyn Wynn et al
England/ALDP-C0644E/2020,EPI_ISL_709393,2020-12-06,Lighthouse Lab in Alderley Park,Wellcome Sanger Institute for the COVID-19 Genomics UK (COG-UK) Consortium,Jacquelyn Wynn et al
England/ALDP-C06D43/2020,EPI_ISL_709317,2020-12-06,Lighthouse Lab in Alderley Park,Wellcome Sanger Institute for the COVID-19 Genomics UK (COG-UK) Consortium,Jacquelyn Wynn et al
England/ALDP-C22E8A/2020,EPI_ISL_733844,2020-12-06,Lighthouse Lab in Alderley Park,Wellcome Sanger Institute for the COVID-19 Genomics UK (COG-UK) Consortium,Jacquelyn Wynn et al
England/ALDP-C22EF3/2020,EPI_ISL_733731,2020-12-06,Lighthouse Lab in Alderley Park,Wellcome Sanger Institute for the COVID-19 Genomics UK (COG-UK) Consortium,Jacquelyn Wynn et al
England/ALDP-C23126/2020,EPI_ISL_733783,2020-12-06,Lighthouse Lab in Alderley Park,Wellcome Sanger Institute for the COVID-19 Genomics UK (COG-UK) Consortium,Jacquelyn Wynn et al
England/ALDP-C23144/2020,EPI_ISL_733647,2020-12-06,Lighthouse Lab in Alderley Park,Wellcome Sanger Institute for the COVID-19 Genomics UK (COG-UK) Consortium,Jacquelyn Wynn et al
England/ALDP-C23162/2020,EPI_ISL_733795,2020-12-06,Lighthouse Lab in Alderley Park,Wellcome Sanger Institute for the COVID-19 Genomics UK (COG-UK) Consortium,Jacquelyn Wynn et al
England/ALDP-C23205/2020,EPI_ISL_733833,2020-12-06,Lighthouse Lab in Alderley Park,Wellcome Sanger Institute for the COVID-19 Genomics UK (COG-UK) Consortium,Jacquelyn Wynn et al
England/ALDP-C23AEF/2020,EPI_ISL_760860,2020-12-06,Lighthouse Lab in Alderley Park,Wellcome Sanger Institute for the COVID-19 Genomics UK (COG-UK) Consortium,Jacquelyn Wynn et al
England/ALDP-C23CBC/2020,EPI_ISL_733901,2020-12-06,Lighthouse Lab in Alderley Park,Wellcome Sanger Institute for the COVID-19 Genomics UK (COG-UK) Consortium,Jacquelyn Wynn et al
England/ALDP-C24495/2020,EPI_ISL_733837,2020-12-06,Lighthouse Lab in Alderley Park,Wellcome Sanger Institute for the COVID-19 Genomics UK (COG-UK) Consortium,Jacquelyn Wynn et al
England/ALDP-C25C7E/2020,EPI_ISL_783000,2020-12-06,Lighthouse Lab in Alderley Park,Wellcome Sanger Institute for the COVID-19 Genomics UK (COG-UK) Consortium,Jacquelyn Wynn et al
England/ALDP-C25CF6/2020,EPI_ISL_782745,2020-12-06,Lighthouse Lab in Alderley Park,Wellcome Sanger Institute for the COVID-19 Genomics UK (COG-UK) Consortium,Jacquelyn Wynn et al
England/ALDP-C25D4E/2020,EPI_ISL_782924,2020-12-06,Lighthouse Lab in Alderley Park,Wellcome Sanger Institute for the COVID-19 Genomics UK (COG-UK) Consortium,Jacquelyn Wynn et al
England/ALDP-C25E2D/2020,EPI_ISL_782945,2020-12-05,Lighthouse Lab in Alderley Park,Wellcome Sanger Institute for the COVID-19 Genomics UK (COG-UK) Consortium,Jacquelyn Wynn et al
England/ALDP-C25F0C/2020,EPI_ISL_783002,2020-12-06,Lighthouse Lab in Alderley Park,Wellcome Sanger Institute for the COVID-19 Genomics UK (COG-UK) Consortium,Jacquelyn Wynn et al
England/ALDP-C39248/2020,EPI_ISL_731289,2020-12-08,Lighthouse Lab in Alderley Park,Wellcome Sanger Institute for the COVID-19 Genomics UK (COG-UK) Consortium,Jacquelyn Wynn et al
England/ALDP-C39284/2020,EPI_ISL_731307,2020-12-08,Lighthouse Lab in Alderley Park,Wellcome Sanger Institute for the COVID-19 Genomics UK (COG-UK) Consortium,Jacquelyn Wynn et al
England/ALDP-C39512/2020,EPI_ISL_731312,2020-12-09,Lighthouse Lab in Alderley Park,Wellcome Sanger Institute for the COVID-19 Genomics UK (COG-UK) Consortium,Jacquelyn Wynn et al
England/ALDP-C395E5/2020,EPI_ISL_731443,2020-12-09,Lighthouse Lab in Alderley Park,Wellcome Sanger Institute for the COVID-19 Genomics UK (COG-UK) Consortium,Jacquelyn Wynn et al
England/ALDP-C39B01/2020,EPI_ISL_730698,2020-12-08,Lighthouse Lab in Alderley Park,Wellcome Sanger Institute for the COVID-19 Genomics UK (COG-UK) Consortium,Jacquelyn Wynn et al
England/ALDP-C39B2F/2020,EPI_ISL_730662,2020-12-08,Lighthouse Lab in Alderley Park,Wellcome Sanger Institute for the COVID-19 Genomics UK (COG-UK) Consortium,Jacquelyn Wynn et al
England/ALDP-C39B7A/2020,EPI_ISL_730797,2020-12-09,Lighthouse Lab in Alderley Park,Wellcome Sanger Institute for the COVID-19 Genomics UK (COG-UK) Consortium,Jacquelyn Wynn et al
England/ALDP-C39BD4/2020,EPI_ISL_731200,2020-12-09,Lighthouse Lab in Alderley Park,Wellcome Sanger Institute for the COVID-19 Genomics UK (COG-UK) Consortium,Jacquelyn Wynn et al
England/ALDP-C39BF2/2020,EPI_ISL_731135,2020-12-09,Lighthouse Lab in Alderley Park,Wellcome Sanger Institute for the COVID-19 Genomics UK (COG-UK) Consortium,Jacquelyn Wynn et al
England/ALDP-C39C77/2020,EPI_ISL_731045,2020-12-09,Lighthouse Lab in Alderley Park,Wellcome Sanger Institute for the COVID-19 Genomics UK (COG-UK) Consortium,Jacquelyn Wynn et al
England/ALDP-C39D0B/2020,EPI_ISL_730748,2020-12-09,Lighthouse Lab in Alderley Park,Wellcome Sanger Institute for the COVID-19 Genomics UK (COG-UK) Consortium,Jacquelyn Wynn et al
England/ALDP-C39E9F/2020,EPI_ISL_730747,2020-12-09,Lighthouse Lab in Alderley Park,Wellcome Sanger Institute for the COVID-19 Genomics UK (COG-UK) Consortium,Jacquelyn Wynn et al
England/ALDP-C39EAE/2020,EPI_ISL_731082,2020-12-09,Lighthouse Lab in Alderley Park,Wellcome Sanger Institute for the COVID-19 Genomics UK (COG-UK) Consortium,Jacquelyn Wynn et al
England/ALDP-C3A1A4/2020,EPI_ISL_731470,2020-12-09,Lighthouse Lab in Alderley Park,Wellcome Sanger Institute for the COVID-19 Genomics UK (COG-UK) Consortium,Jacquelyn Wynn et al
England/ALDP-C3A1B3/2020,EPI_ISL_731441,2020-12-09,Lighthouse Lab in Alderley Park,Wellcome Sanger Institute for the COVID-19 Genomics UK (COG-UK) Consortium,Jacquelyn Wynn et al
England/ALDP-C3A256/2020,EPI_ISL_731086,2020-12-09,Lighthouse Lab in Alderley Park,Wellcome Sanger Institute for the COVID-19 Genomics UK (COG-UK) Consortium,Jacquelyn Wynn et al
England/ALDP-C3A292/2020,EPI_ISL_731188,2020-12-09,Lighthouse Lab in Alderley Park,Wellcome Sanger Institute for the COVID-19 Genomics UK (COG-UK) Consortium,Jacquelyn Wynn et al
England/ALDP-C3A380/2020,EPI_ISL_731160,2020-12-09,Lighthouse Lab in Alderley Park,Wellcome Sanger Institute for the COVID-19 Genomics UK (COG-UK) Consortium,Jacquelyn Wynn et al
England/ALDP-C3A450/2020,EPI_ISL_731525,2020-12-09,Lighthouse Lab in Alderley Park,Wellcome Sanger Institute for the COVID-19 Genomics UK (COG-UK) Consortium,Jacquelyn Wynn et al
England/ALDP-C3A48D/2020,EPI_ISL_731336,2020-12-09,Lighthouse Lab in Alderley Park,Wellcome Sanger Institute for the COVID-19 Genomics UK (COG-UK) Consortium,Jacquelyn Wynn et al
England/ALDP-C3A4D8/2020,EPI_ISL_731274,2020-12-07,Lighthouse Lab in Alderley Park,Wellcome Sanger Institute for the COVID-19 Genomics UK (COG-UK) Consortium,Jacquelyn Wynn et al
England/ALDP-C3A5E4/2020,EPI_ISL_731481,2020-12-09,Lighthouse Lab in Alderley Park,Wellcome Sanger Institute for the COVID-19 Genomics UK (COG-UK) Consortium,Jacquelyn Wynn et al
England/ALDP-C3A766/2020,EPI_ISL_731375,2020-12-09,Lighthouse Lab in Alderley Park,Wellcome Sanger Institute for the COVID-19 Genomics UK (COG-UK) Consortium,Jacquelyn Wynn et al
England/ALDP-C3AB3D/2020,EPI_ISL_731516,2020-12-09,Lighthouse Lab in Alderley Park,Wellcome Sanger Institute for the COVID-19 Genomics UK (COG-UK) Consortium,Jacquelyn Wynn et al
England/ALDP-C3AB97/2020,EPI_ISL_731418,2020-12-09,Lighthouse Lab in Alderley Park,Wellcome Sanger Institute for the COVID-19 Genomics UK (COG-UK) Consortium,Jacquelyn Wynn et al
England/ALDP-C3ABB5/2020,EPI_ISL_731412,2020-12-09,Lighthouse Lab in Alderley Park,Wellcome Sanger Institute for the COVID-19 Genomics UK (COG-UK) Consortium,Jacquelyn Wynn et al
England/ALDP-C3AC1C/2020,EPI_ISL_731641,2020-12-09,Lighthouse Lab in Alderley Park,Wellcome Sanger Institute for the COVID-19 Genomics UK (COG-UK) Consortium,Jacquelyn Wynn et al
England/ALDP-C3AD28/2020,EPI_ISL_731528,2020-12-09,Lighthouse Lab in Alderley Park,Wellcome Sanger Institute for the COVID-19 Genomics UK (COG-UK) Consortium,Jacquelyn Wynn et al
England/ALDP-C3AD64/2020,EPI_ISL_731542,2020-12-09,Lighthouse Lab in Alderley Park,Wellcome Sanger Institute for the COVID-19 Genomics UK (COG-UK) Consortium,Jacquelyn Wynn et al
England/ALDP-C3AE25/2020,EPI_ISL_730724,2020-12-07,Lighthouse Lab in Alderley Park,Wellcome Sanger Institute for the COVID-19 Genomics UK (COG-UK) Consortium,Jacquelyn Wynn et al
England/ALDP-C3AEDA/2020,EPI_ISL_730772,2020-12-09,Lighthouse Lab in Alderley Park,Wellcome Sanger Institute for the COVID-19 Genomics UK (COG-UK) Consortium,Jacquelyn Wynn et al
England/ALDP-C3AFE6/2020,EPI_ISL_731671,2020-12-09,Lighthouse Lab in Alderley Park,Wellcome Sanger Institute for the COVID-19 Genomics UK (COG-UK) Consortium,Jacquelyn Wynn et al
England/ALDP-C3B088/2020,EPI_ISL_731701,2020-12-09,Lighthouse Lab in Alderley Park,Wellcome Sanger Institute for the COVID-19 Genomics UK (COG-UK) Consortium,Jacquelyn Wynn et al
England/ALDP-C3B0A6/2020,EPI_ISL_731806,2020-12-09,Lighthouse Lab in Alderley Park,Wellcome Sanger Institute for the COVID-19 Genomics UK (COG-UK) Consortium,Jacquelyn Wynn et al
England/ALDP-C3B158/2020,EPI_ISL_731875,2020-12-09,Lighthouse Lab in Alderley Park,Wellcome Sanger Institute for the COVID-19 Genomics UK (COG-UK) Consortium,Jacquelyn Wynn et al
England/ALDP-C3B246/2020,EPI_ISL_731788,2020-12-09,Lighthouse Lab in Alderley Park,Wellcome Sanger Institute for the COVID-19 Genomics UK (COG-UK) Consortium,Jacquelyn Wynn et al
England/ALDP-C3B404/2020,EPI_ISL_730693,2020-12-09,Lighthouse Lab in Alderley Park,Wellcome Sanger Institute for the COVID-19 Genomics UK (COG-UK) Consortium,Jacquelyn Wynn et al
England/ALDP-C3B4E6/2020,EPI_ISL_731884,2020-12-09,Lighthouse Lab in Alderley Park,Wellcome Sanger Institute for the COVID-19 Genomics UK (COG-UK) Consortium,Jacquelyn Wynn et al
England/ALDP-C3B55C/2020,EPI_ISL_730745,2020-12-09,Lighthouse Lab in Alderley Park,Wellcome Sanger Institute for the COVID-19 Genomics UK (COG-UK) Consortium,Jacquelyn Wynn et al
England/ALDP-C3B686/2020,EPI_ISL_730756,2020-12-09,Lighthouse Lab in Alderley Park,Wellcome Sanger Institute for the COVID-19 Genomics UK (COG-UK) Consortium,Jacquelyn Wynn et al
England/ALDP-C3B6FF/2020,EPI_ISL_730968,2020-12-10,Lighthouse Lab in Alderley Park,Wellcome Sanger Institute for the COVID-19 Genomics UK (COG-UK) Consortium,Jacquelyn Wynn et al
England/ALDP-C3B774/2020,EPI_ISL_731043,2020-12-11,Lighthouse Lab in Alderley Park,Wellcome Sanger Institute for the COVID-19 Genomics UK (COG-UK) Consortium,Jacquelyn Wynn et al
England/ALDP-C3B826/2020,EPI_ISL_730974,2020-12-11,Lighthouse Lab in Alderley Park,Wellcome Sanger Institute for the COVID-19 Genomics UK (COG-UK) Consortium,Jacquelyn Wynn et al
England/ALDP-C3B844/2020,EPI_ISL_731163,2020-12-10,Lighthouse Lab in Alderley Park,Wellcome Sanger Institute for the COVID-19 Genomics UK (COG-UK) Consortium,Jacquelyn Wynn et al
England/ALDP-C3B932/2020,EPI_ISL_731049,2020-12-11,Lighthouse Lab in Alderley Park,Wellcome Sanger Institute for the COVID-19 Genomics UK (COG-UK) Consortium,Jacquelyn Wynn et al
England/ALDP-C3BB3C/2020,EPI_ISL_731768,2020-12-10,Lighthouse Lab in Alderley Park,Wellcome Sanger Institute for the COVID-19 Genomics UK (COG-UK) Consortium,Jacquelyn Wynn et al
England/ALDP-C3BBC3/2020,EPI_ISL_731212,2020-12-11,Lighthouse Lab in Alderley Park,Wellcome Sanger Institute for the COVID-19 Genomics UK (COG-UK) Consortium,Jacquelyn Wynn et al
England/ALDP-C3BC1B/2020,EPI_ISL_731229,2020-12-11,Lighthouse Lab in Alderley Park,Wellcome Sanger Institute for the COVID-19 Genomics UK (COG-UK) Consortium,Jacquelyn Wynn et al
England/ALDP-C3BCA2/2020,EPI_ISL_731699,2020-12-11,Lighthouse Lab in Alderley Park,Wellcome Sanger Institute for the COVID-19 Genomics UK (COG-UK) Consortium,Jacquelyn Wynn et al
England/ALDP-C3BCEE/2020,EPI_ISL_731556,2020-12-11,Lighthouse Lab in Alderley Park,Wellcome Sanger Institute for the COVID-19 Genomics UK (COG-UK) Consortium,Jacquelyn Wynn et al
England/ALDP-C3BFD6/2020,EPI_ISL_731620,2020-12-10,Lighthouse Lab in Alderley Park,Wellcome Sanger Institute for the COVID-19 Genomics UK (COG-UK) Consortium,Jacquelyn Wynn et al
England/ALDP-C3C0B4/2020,EPI_ISL_731758,2020-12-10,Lighthouse Lab in Alderley Park,Wellcome Sanger Institute for the COVID-19 Genomics UK (COG-UK) Consortium,Jacquelyn Wynn et al
England/ALDP-C3C157/2020,EPI_ISL_731660,2020-12-10,Lighthouse Lab in Alderley Park,Wellcome Sanger Institute for the COVID-19 Genomics UK (COG-UK) Consortium,Jacquelyn Wynn et al
England/ALDP-C3C263/2020,EPI_ISL_731091,2020-12-10,Lighthouse Lab in Alderley Park,Wellcome Sanger Institute for the COVID-19 Genomics UK (COG-UK) Consortium,Jacquelyn Wynn et al
England/ALDP-C3C45E/2020,EPI_ISL_730947,2020-12-10,Lighthouse Lab in Alderley Park,Wellcome Sanger Institute for the COVID-19 Genomics UK (COG-UK) Consortium,Jacquelyn Wynn et al
England/ALDP-C3C4A9/2020,EPI_ISL_731025,2020-12-10,Lighthouse Lab in Alderley Park,Wellcome Sanger Institute for the COVID-19 Genomics UK (COG-UK) Consortium,Jacquelyn Wynn et al
England/ALDP-C3C55B/2020,EPI_ISL_730986,2020-12-10,Lighthouse Lab in Alderley Park,Wellcome Sanger Institute for the COVID-19 Genomics UK (COG-UK) Consortium,Jacquelyn Wynn et al
England/ALDP-C3C62B/2020,EPI_ISL_731234,2020-12-10,Lighthouse Lab in Alderley Park,Wellcome Sanger Institute for the COVID-19 Genomics UK (COG-UK) Consortium,Jacquelyn Wynn et al
England/ALDP-C3C782/2020,EPI_ISL_731241,2020-12-10,Lighthouse Lab in Alderley Park,Wellcome Sanger Institute for the COVID-19 Genomics UK (COG-UK) Consortium,Jacquelyn Wynn et al
England/ALDP-C3C791/2020,EPI_ISL_731155,2020-12-10,Lighthouse Lab in Alderley Park,Wellcome Sanger Institute for the COVID-19 Genomics UK (COG-UK) Consortium,Jacquelyn Wynn et al
England/ALDP-C3C7FB/2020,EPI_ISL_731071,2020-12-10,Lighthouse Lab in Alderley Park,Wellcome Sanger Institute for the COVID-19 Genomics UK (COG-UK) Consortium,Jacquelyn Wynn et al
England/ALDP-C3C816/2020,EPI_ISL_731177,2020-12-10,Lighthouse Lab in Alderley Park,Wellcome Sanger Institute for the COVID-19 Genomics UK (COG-UK) Consortium,Jacquelyn Wynn et al
England/ALDP-C3C852/2020,EPI_ISL_731855,2020-12-10,Lighthouse Lab in Alderley Park,Wellcome Sanger Institute for the COVID-19 Genomics UK (COG-UK) Consortium,Jacquelyn Wynn et al
England/ALDP-C3C88F/2020,EPI_ISL_731595,2020-12-10,Lighthouse Lab in Alderley Park,Wellcome Sanger Institute for the COVID-19 Genomics UK (COG-UK) Consortium,Jacquelyn Wynn et al
England/ALDP-C3C95F/2020,EPI_ISL_731118,2020-12-10,Lighthouse Lab in Alderley Park,Wellcome Sanger Institute for the COVID-19 Genomics UK (COG-UK) Consortium,Jacquelyn Wynn et al
England/ALDP-C3CA7A/2020,EPI_ISL_731195,2020-12-10,Lighthouse Lab in Alderley Park,Wellcome Sanger Institute for the COVID-19 Genomics UK (COG-UK) Consortium,Jacquelyn Wynn et al
England/ALDP-C3CAF2/2020,EPI_ISL_731747,2020-12-10,Lighthouse Lab in Alderley Park,Wellcome Sanger Institute for the COVID-19 Genomics UK (COG-UK) Consortium,Jacquelyn Wynn et al
England/ALDP-C3CBC2/2020,EPI_ISL_731732,2020-12-10,Lighthouse Lab in Alderley Park,Wellcome Sanger Institute for the COVID-19 Genomics UK (COG-UK) Consortium,Jacquelyn Wynn et al
England/ALDP-C3CC83/2020,EPI_ISL_731178,2020-12-10,Lighthouse Lab in Alderley Park,Wellcome Sanger Institute for the COVID-19 Genomics UK (COG-UK) Consortium,Jacquelyn Wynn et al
England/ALDP-C3CCCF/2020,EPI_ISL_731039,2020-12-10,Lighthouse Lab in Alderley Park,Wellcome Sanger Institute for the COVID-19 Genomics UK (COG-UK) Consortium,Jacquelyn Wynn et al
England/ALDP-C3CD17/2020,EPI_ISL_731832,2020-12-10,Lighthouse Lab in Alderley Park,Wellcome Sanger Institute for the COVID-19 Genomics UK (COG-UK) Consortium,Jacquelyn Wynn et al
England/ALDP-C3CDDB/2020,EPI_ISL_731625,2020-12-10,Lighthouse Lab in Alderley Park,Wellcome Sanger Institute for the COVID-19 Genomics UK (COG-UK) Consortium,Jacquelyn Wynn et al
England/ALDP-C3CF8A/2020,EPI_ISL_730930,2020-12-10,Lighthouse Lab in Alderley Park,Wellcome Sanger Institute for the COVID-19 Genomics UK (COG-UK) Consortium,Jacquelyn Wynn et al
England/ALDP-C3CF99/2020,EPI_ISL_731077,2020-12-10,Lighthouse Lab in Alderley Park,Wellcome Sanger Institute for the COVID-19 Genomics UK (COG-UK) Consortium,Jacquelyn Wynn et al
England/ALDP-C3D208/2020,EPI_ISL_730975,2020-12-10,Lighthouse Lab in Alderley Park,Wellcome Sanger Institute for the COVID-19 Genomics UK (COG-UK) Consortium,Jacquelyn Wynn et al
England/ALDP-C3D2DB/2020,EPI_ISL_731706,2020-12-10,Lighthouse Lab in Alderley Park,Wellcome Sanger Institute for the COVID-19 Genomics UK (COG-UK) Consortium,Jacquelyn Wynn et al
England/ALDP-C3D4B7/2020,EPI_ISL_731097,2020-12-10,Lighthouse Lab in Alderley Park,Wellcome Sanger Institute for the COVID-19 Genomics UK (COG-UK) Consortium,Jacquelyn Wynn et al
England/ALDP-C3D52D/2020,EPI_ISL_731613,2020-12-10,Lighthouse Lab in Alderley Park,Wellcome Sanger Institute for the COVID-19 Genomics UK (COG-UK) Consortium,Jacquelyn Wynn et al
England/ALDP-C3D53C/2020,EPI_ISL_731600,2020-12-10,Lighthouse Lab in Alderley Park,Wellcome Sanger Institute for the COVID-19 Genomics UK (COG-UK) Consortium,Jacquelyn Wynn et al
England/ALDP-C3D5C3/2020,EPI_ISL_730773,2020-12-10,Lighthouse Lab in Alderley Park,Wellcome Sanger Institute for the COVID-19 Genomics UK (COG-UK) Consortium,Jacquelyn Wynn et al
England/ALDP-C3D6A2/2020,EPI_ISL_731678,2020-12-10,Lighthouse Lab in Alderley Park,Wellcome Sanger Institute for the COVID-19 Genomics UK (COG-UK) Consortium,Jacquelyn Wynn et al
England/ALDP-C3D930/2020,EPI_ISL_731564,2020-12-10,Lighthouse Lab in Alderley Park,Wellcome Sanger Institute for the COVID-19 Genomics UK (COG-UK) Consortium,Jacquelyn Wynn et al
England/ALDP-C3D97C/2020,EPI_ISL_731198,2020-12-10,Lighthouse Lab in Alderley Park,Wellcome Sanger Institute for the COVID-19 Genomics UK (COG-UK) Consortium,Jacquelyn Wynn et al
England/ALDP-C3D9F4/2020,EPI_ISL_730890,2020-12-10,Lighthouse Lab in Alderley Park,Wellcome Sanger Institute for the COVID-19 Genomics UK (COG-UK) Consortium,Jacquelyn Wynn et al
England/ALDP-C3DAA6/2020,EPI_ISL_731634,2020-12-10,Lighthouse Lab in Alderley Park,Wellcome Sanger Institute for the COVID-19 Genomics UK (COG-UK) Consortium,Jacquelyn Wynn et al
England/ALDP-C3DAE2/2020,EPI_ISL_731136,2020-12-10,Lighthouse Lab in Alderley Park,Wellcome Sanger Institute for the COVID-19 Genomics UK (COG-UK) Consortium,Jacquelyn Wynn et al
England/ALDP-C3DB3A/2020,EPI_ISL_731007,2020-12-10,Lighthouse Lab in Alderley Park,Wellcome Sanger Institute for the COVID-19 Genomics UK (COG-UK) Consortium,Jacquelyn Wynn et al
England/ALDP-C3DB85/2020,EPI_ISL_731173,2020-12-10,Lighthouse Lab in Alderley Park,Wellcome Sanger Institute for the COVID-19 Genomics UK (COG-UK) Consortium,Jacquelyn Wynn et al
England/ALDP-C3DD34/2020,EPI_ISL_731869,2020-12-10,Lighthouse Lab in Alderley Park,Wellcome Sanger Institute for the COVID-19 Genomics UK (COG-UK) Consortium,Jacquelyn Wynn et al
England/ALDP-C3DD8F/2020,EPI_ISL_730914,2020-12-10,Lighthouse Lab in Alderley Park,Wellcome Sanger Institute for the COVID-19 Genomics UK (COG-UK) Consortium,Jacquelyn Wynn et al
England/ALDP-C3DDDA/2020,EPI_ISL_730732,2020-12-10,Lighthouse Lab in Alderley Park,Wellcome Sanger Institute for the COVID-19 Genomics UK (COG-UK) Consortium,Jacquelyn Wynn et al
England/ALDP-C47D0A/2020,EPI_ISL_718663,2020-12-12,Lighthouse Lab in Alderley Park,Wellcome Sanger Institute for the COVID-19 Genomics UK (COG-UK) Consortium,Jacquelyn Wynn et al
England/ALDP-C47D37/2020,EPI_ISL_718664,2020-12-12,Lighthouse Lab in Alderley Park,Wellcome Sanger Institute for the COVID-19 Genomics UK (COG-UK) Consortium,Jacquelyn Wynn et al
England/ALDP-C47D82/2020,EPI_ISL_718914,2020-12-12,Lighthouse Lab in Alderley Park,Wellcome Sanger Institute for the COVID-19 Genomics UK (COG-UK) Consortium,Jacquelyn Wynn et al
England/ALDP-C47DBF/2020,EPI_ISL_718769,2020-12-12,Lighthouse Lab in Alderley Park,Wellcome Sanger Institute for the COVID-19 Genomics UK (COG-UK) Consortium,Jacquelyn Wynn et al
England/ALDP-C47DCE/2020,EPI_ISL_718974,2020-12-11,Lighthouse Lab in Alderley Park,Wellcome Sanger Institute for the COVID-19 Genomics UK (COG-UK) Consortium,Jacquelyn Wynn et al
England/ALDP-C47F04/2020,EPI_ISL_718647,2020-12-12,Lighthouse Lab in Alderley Park,Wellcome Sanger Institute for the COVID-19 Genomics UK (COG-UK) Consortium,Jacquelyn Wynn et al
England/ALDP-C47F13/2020,EPI_ISL_718966,2020-12-12,Lighthouse Lab in Alderley Park,Wellcome Sanger Institute for the COVID-19 Genomics UK (COG-UK) Consortium,Jacquelyn Wynn et al
England/ALDP-C47F31/2020,EPI_ISL_718917,2020-12-12,Lighthouse Lab in Alderley Park,Wellcome Sanger Institute for the COVID-19 Genomics UK (COG-UK) Consortium,Jacquelyn Wynn et al
England/ALDP-C480F1/2020,EPI_ISL_718888,2020-12-12,Lighthouse Lab in Alderley Park,Wellcome Sanger Institute for the COVID-19 Genomics UK (COG-UK) Consortium,Jacquelyn Wynn et al
England/ALDP-C48158/2020,EPI_ISL_718657,2020-12-12,Lighthouse Lab in Alderley Park,Wellcome Sanger Institute for the COVID-19 Genomics UK (COG-UK) Consortium,Jacquelyn Wynn et al
England/ALDP-C48185/2020,EPI_ISL_718849,2020-12-12,Lighthouse Lab in Alderley Park,Wellcome Sanger Institute for the COVID-19 Genomics UK (COG-UK) Consortium,Jacquelyn Wynn et al
England/ALDP-C48255/2020,EPI_ISL_718911,2020-12-12,Lighthouse Lab in Alderley Park,Wellcome Sanger Institute for the COVID-19 Genomics UK (COG-UK) Consortium,Jacquelyn Wynn et al
England/ALDP-C48334/2020,EPI_ISL_736486,2020-12-12,Lighthouse Lab in Alderley Park,Wellcome Sanger Institute for the COVID-19 Genomics UK (COG-UK) Consortium,Jacquelyn Wynn et al
England/ALDP-C4846E/2020,EPI_ISL_736634,2020-12-12,Lighthouse Lab in Alderley Park,Wellcome Sanger Institute for the COVID-19 Genomics UK (COG-UK) Consortium,Jacquelyn Wynn et al
England/ALDP-C485D4/2020,EPI_ISL_736653,2020-12-13,Lighthouse Lab in Alderley Park,Wellcome Sanger Institute for the COVID-19 Genomics UK (COG-UK) Consortium,Jacquelyn Wynn et al
England/ALDP-C4870B/2020,EPI_ISL_736591,2020-12-12,Lighthouse Lab in Alderley Park,Wellcome Sanger Institute for the COVID-19 Genomics UK (COG-UK) Consortium,Jacquelyn Wynn et al
England/ALDP-C487DE/2020,EPI_ISL_736607,2020-12-12,Lighthouse Lab in Alderley Park,Wellcome Sanger Institute for the COVID-19 Genomics UK (COG-UK) Consortium,Jacquelyn Wynn et al
England/ALDP-C48853/2020,EPI_ISL_736513,2020-12-13,Lighthouse Lab in Alderley Park,Wellcome Sanger Institute for the COVID-19 Genomics UK (COG-UK) Consortium,Jacquelyn Wynn et al
England/ALDP-C48A99/2020,EPI_ISL_736619,2020-12-12,Lighthouse Lab in Alderley Park,Wellcome Sanger Institute for the COVID-19 Genomics UK (COG-UK) Consortium,Jacquelyn Wynn et al
England/ALDP-C48B3C/2020,EPI_ISL_736638,2020-12-11,Lighthouse Lab in Alderley Park,Wellcome Sanger Institute for the COVID-19 Genomics UK (COG-UK) Consortium,Jacquelyn Wynn et al
England/ALDP-C48C0C/2020,EPI_ISL_736750,2020-12-12,Lighthouse Lab in Alderley Park,Wellcome Sanger Institute for the COVID-19 Genomics UK (COG-UK) Consortium,Jacquelyn Wynn et al
England/ALDP-C48C93/2020,EPI_ISL_736621,2020-12-12,Lighthouse Lab in Alderley Park,Wellcome Sanger Institute for the COVID-19 Genomics UK (COG-UK) Consortium,Jacquelyn Wynn et al
England/ALDP-C48CB1/2020,EPI_ISL_736632,2020-12-12,Lighthouse Lab in Alderley Park,Wellcome Sanger Institute for the COVID-19 Genomics UK (COG-UK) Consortium,Jacquelyn Wynn et al
England/ALDP-C48DAF/2020,EPI_ISL_736626,2020-12-11,Lighthouse Lab in Alderley Park,Wellcome Sanger Institute for the COVID-19 Genomics UK (COG-UK) Consortium,Jacquelyn Wynn et al
England/ALDP-C48DFA/2020,EPI_ISL_736616,2020-12-11,Lighthouse Lab in Alderley Park,Wellcome Sanger Institute for the COVID-19 Genomics UK (COG-UK) Consortium,Jacquelyn Wynn et al
England/ALDP-C497BF/2020,EPI_ISL_718682,2020-12-12,Lighthouse Lab in Alderley Park,Wellcome Sanger Institute for the COVID-19 Genomics UK (COG-UK) Consortium,Jacquelyn Wynn et al
England/ALDP-C498BC/2020,EPI_ISL_718662,2020-12-12,Lighthouse Lab in Alderley Park,Wellcome Sanger Institute for the COVID-19 Genomics UK (COG-UK) Consortium,Jacquelyn Wynn et al
England/ALDP-C49A6B/2020,EPI_ISL_718716,2020-12-12,Lighthouse Lab in Alderley Park,Wellcome Sanger Institute for the COVID-19 Genomics UK (COG-UK) Consortium,Jacquelyn Wynn et al
England/ALDP-C49B0E/2020,EPI_ISL_718643,2020-12-12,Lighthouse Lab in Alderley Park,Wellcome Sanger Institute for the COVID-19 Genomics UK (COG-UK) Consortium,Jacquelyn Wynn et al
England/ALDP-C49B95/2020,EPI_ISL_718932,2020-12-12,Lighthouse Lab in Alderley Park,Wellcome Sanger Institute for the COVID-19 Genomics UK (COG-UK) Consortium,Jacquelyn Wynn et al
England/ALDP-C49BB3/2020,EPI_ISL_718773,2020-12-11,Lighthouse Lab in Alderley Park,Wellcome Sanger Institute for the COVID-19 Genomics UK (COG-UK) Consortium,Jacquelyn Wynn et al
England/ALDP-C49C1A/2020,EPI_ISL_718759,2020-12-12,Lighthouse Lab in Alderley Park,Wellcome Sanger Institute for the COVID-19 Genomics UK (COG-UK) Consortium,Jacquelyn Wynn et al
England/ALDP-C49C65/2020,EPI_ISL_718650,2020-12-10,Lighthouse Lab in Alderley Park,Wellcome Sanger Institute for the COVID-19 Genomics UK (COG-UK) Consortium,Jacquelyn Wynn et al
England/ALDP-C57C19/2020,EPI_ISL_736158,2020-12-14,Lighthouse Lab in Alderley Park,Wellcome Sanger Institute for the COVID-19 Genomics UK (COG-UK) Consortium,Jacquelyn Wynn et al
England/ALDP-C57D07/2020,EPI_ISL_735967,2020-12-14,Lighthouse Lab in Alderley Park,Wellcome Sanger Institute for the COVID-19 Genomics UK (COG-UK) Consortium,Jacquelyn Wynn et al
England/ALDP-C57D25/2020,EPI_ISL_736110,2020-12-14,Lighthouse Lab in Alderley Park,Wellcome Sanger Institute for the COVID-19 Genomics UK (COG-UK) Consortium,Jacquelyn Wynn et al
England/ALDP-C57F5C/2020,EPI_ISL_736153,2020-12-14,Lighthouse Lab in Alderley Park,Wellcome Sanger Institute for the COVID-19 Genomics UK (COG-UK) Consortium,Jacquelyn Wynn et al
England/ALDP-C5801C/2020,EPI_ISL_736010,2020-12-14,Lighthouse Lab in Alderley Park,Wellcome Sanger Institute for the COVID-19 Genomics UK (COG-UK) Consortium,Jacquelyn Wynn et al
England/ALDP-C58164/2020,EPI_ISL_736165,2020-12-13,Lighthouse Lab in Alderley Park,Wellcome Sanger Institute for the COVID-19 Genomics UK (COG-UK) Consortium,Jacquelyn Wynn et al
England/ALDP-C58207/2020,EPI_ISL_735950,2020-12-13,Lighthouse Lab in Alderley Park,Wellcome Sanger Institute for the COVID-19 Genomics UK (COG-UK) Consortium,Jacquelyn Wynn et al
England/ALDP-C5837D/2020,EPI_ISL_735913,2020-12-13,Lighthouse Lab in Alderley Park,Wellcome Sanger Institute for the COVID-19 Genomics UK (COG-UK) Consortium,Jacquelyn Wynn et al
England/ALDP-C583D7/2020,EPI_ISL_736180,2020-12-13,Lighthouse Lab in Alderley Park,Wellcome Sanger Institute for the COVID-19 Genomics UK (COG-UK) Consortium,Jacquelyn Wynn et al
England/ALDP-C58577/2020,EPI_ISL_736199,2020-12-14,Lighthouse Lab in Alderley Park,Wellcome Sanger Institute for the COVID-19 Genomics UK (COG-UK) Consortium,Jacquelyn Wynn et al
England/ALDP-C58780/2020,EPI_ISL_735916,2020-12-13,Lighthouse Lab in Alderley Park,Wellcome Sanger Institute for the COVID-19 Genomics UK (COG-UK) Consortium,Jacquelyn Wynn et al
England/ALDP-C588D8/2020,EPI_ISL_736108,2020-12-14,Lighthouse Lab in Alderley Park,Wellcome Sanger Institute for the COVID-19 Genomics UK (COG-UK) Consortium,Jacquelyn Wynn et al
England/ALDP-C589D5/2020,EPI_ISL_736113,2020-12-13,Lighthouse Lab in Alderley Park,Wellcome Sanger Institute for the COVID-19 Genomics UK (COG-UK) Consortium,Jacquelyn Wynn et al
England/ALDP-C589F3/2020,EPI_ISL_736085,2020-12-13,Lighthouse Lab in Alderley Park,Wellcome Sanger Institute for the COVID-19 Genomics UK (COG-UK) Consortium,Jacquelyn Wynn et al
England/ALDP-C58A87/2020,EPI_ISL_736045,2020-12-13,Lighthouse Lab in Alderley Park,Wellcome Sanger Institute for the COVID-19 Genomics UK (COG-UK) Consortium,Jacquelyn Wynn et al
England/ALDP-C58BEE/2020,EPI_ISL_736046,2020-12-14,Lighthouse Lab in Alderley Park,Wellcome Sanger Institute for the COVID-19 Genomics UK (COG-UK) Consortium,Jacquelyn Wynn et al
England/ALDP-C58F6A/2020,EPI_ISL_735936,2020-12-14,Lighthouse Lab in Alderley Park,Wellcome Sanger Institute for the COVID-19 Genomics UK (COG-UK) Consortium,Jacquelyn Wynn et al
England/ALDP-C59163/2020,EPI_ISL_736081,2020-12-13,Lighthouse Lab in Alderley Park,Wellcome Sanger Institute for the COVID-19 Genomics UK (COG-UK) Consortium,Jacquelyn Wynn et al
England/ALDP-C59A4A/2020,EPI_ISL_736086,2020-12-13,Lighthouse Lab in Alderley Park,Wellcome Sanger Institute for the COVID-19 Genomics UK (COG-UK) Consortium,Jacquelyn Wynn et al
England/ALDP-C69027/2020,EPI_ISL_820133,2020-12-14,Lighthouse Lab in Alderley Park,Wellcome Sanger Institute for the COVID-19 Genomics UK (COG-UK) Consortium,Jacquelyn Wynn et al
England/ALDP-C690AF/2020,EPI_ISL_777190,2020-12-14,Lighthouse Lab in Alderley Park,Wellcome Sanger Institute for the COVID-19 Genomics UK (COG-UK) Consortium,Jacquelyn Wynn et al
England/ALDP-C691F7/2020,EPI_ISL_820248,2020-12-14,Lighthouse Lab in Alderley Park,Wellcome Sanger Institute for the COVID-19 Genomics UK (COG-UK) Consortium,Jacquelyn Wynn et al
England/ALDP-C695BF/2020,EPI_ISL_820313,2020-12-14,Lighthouse Lab in Alderley Park,Wellcome Sanger Institute for the COVID-19 Genomics UK (COG-UK) Consortium,Jacquelyn Wynn et al
England/ALDP-C69661/2020,EPI_ISL_820189,2020-12-14,Lighthouse Lab in Alderley Park,Wellcome Sanger Institute for the COVID-19 Genomics UK (COG-UK) Consortium,Jacquelyn Wynn et al
England/ALDP-C69C50/2020,EPI_ISL_820419,2020-12-14,Lighthouse Lab in Alderley Park,Wellcome Sanger Institute for the COVID-19 Genomics UK (COG-UK) Consortium,Jacquelyn Wynn et al
England/ALDP-C69F0C/2020,EPI_ISL_820403,2020-12-14,Lighthouse Lab in Alderley Park,Wellcome Sanger Institute for the COVID-19 Genomics UK (COG-UK) Consortium,Jacquelyn Wynn et al
England/ALDP-C6A18D/2020,EPI_ISL_778635,2020-12-14,Lighthouse Lab in Alderley Park,Wellcome Sanger Institute for the COVID-19 Genomics UK (COG-UK) Consortium,Jacquelyn Wynn et al
England/ALDP-C6A5CD/2020,EPI_ISL_820629,2020-12-14,Lighthouse Lab in Alderley Park,Wellcome Sanger Institute for the COVID-19 Genomics UK (COG-UK) Consortium,Jacquelyn Wynn et al
England/ALDP-C6A642/2020,EPI_ISL_820562,2020-12-14,Lighthouse Lab in Alderley Park,Wellcome Sanger Institute for the COVID-19 Genomics UK (COG-UK) Consortium,Jacquelyn Wynn et al
England/ALDP-C6A7A9/2020,EPI_ISL_820334,2020-12-14,Lighthouse Lab in Alderley Park,Wellcome Sanger Institute for the COVID-19 Genomics UK (COG-UK) Consortium,Jacquelyn Wynn et al
England/ALDP-C6A7D6/2020,EPI_ISL_820207,2020-12-14,Lighthouse Lab in Alderley Park,Wellcome Sanger Institute for the COVID-19 Genomics UK (COG-UK) Consortium,Jacquelyn Wynn et al
England/ALDP-C6A86A/2020,EPI_ISL_820301,2020-12-14,Lighthouse Lab in Alderley Park,Wellcome Sanger Institute for the COVID-19 Genomics UK (COG-UK) Consortium,Jacquelyn Wynn et al
England/ALDP-C6A985/2020,EPI_ISL_820574,2020-12-14,Lighthouse Lab in Alderley Park,Wellcome Sanger Institute for the COVID-19 Genomics UK (COG-UK) Consortium,Jacquelyn Wynn et al
England/ALDP-C6A994/2020,EPI_ISL_820635,2020-12-14,Lighthouse Lab in Alderley Park,Wellcome Sanger Institute for the COVID-19 Genomics UK (COG-UK) Consortium,Jacquelyn Wynn et al
England/ALDP-C6A9A3/2020,EPI_ISL_820411,2020-12-14,Lighthouse Lab in Alderley Park,Wellcome Sanger Institute for the COVID-19 Genomics UK (COG-UK) Consortium,Jacquelyn Wynn et al
England/ALDP-C6AB07/2020,EPI_ISL_820556,2020-12-14,Lighthouse Lab in Alderley Park,Wellcome Sanger Institute for the COVID-19 Genomics UK (COG-UK) Consortium,Jacquelyn Wynn et al
England/ALDP-C6B19B/2020,EPI_ISL_820644,2020-12-14,Lighthouse Lab in Alderley Park,Wellcome Sanger Institute for the COVID-19 Genomics UK (COG-UK) Consortium,Jacquelyn Wynn et al
England/ALDP-C6B66F/2020,EPI_ISL_820245,2020-12-14,Lighthouse Lab in Alderley Park,Wellcome Sanger Institute for the COVID-19 Genomics UK (COG-UK) Consortium,Jacquelyn Wynn et al
England/ALDP-C6B720/2020,EPI_ISL_778599,2020-12-14,Lighthouse Lab in Alderley Park,Wellcome Sanger Institute for the COVID-19 Genomics UK (COG-UK) Consortium,Jacquelyn Wynn et al
England/ALDP-C6B76C/2020,EPI_ISL_778426,2020-12-14,Lighthouse Lab in Alderley Park,Wellcome Sanger Institute for the COVID-19 Genomics UK (COG-UK) Consortium,Jacquelyn Wynn et al
England/ALDP-C6B7C6/2020,EPI_ISL_778448,2020-12-13,Lighthouse Lab in Alderley Park,Wellcome Sanger Institute for the COVID-19 Genomics UK (COG-UK) Consortium,Jacquelyn Wynn et al
England/ALDP-C6B869/2020,EPI_ISL_778454,2020-12-14,Lighthouse Lab in Alderley Park,Wellcome Sanger Institute for the COVID-19 Genomics UK (COG-UK) Consortium,Jacquelyn Wynn et al
England/ALDP-C6BE67/2020,EPI_ISL_778543,2020-12-14,Lighthouse Lab in Alderley Park,Wellcome Sanger Institute for the COVID-19 Genomics UK (COG-UK) Consortium,Jacquelyn Wynn et al
England/ALDP-C890C7/2020,EPI_ISL_762975,2020-12-17,Lighthouse Lab in Alderley Park,Wellcome Sanger Institute for the COVID-19 Genomics UK (COG-UK) Consortium,Jacquelyn Wynn et al
England/ALDP-C89179/2020,EPI_ISL_762913,2020-12-16,Lighthouse Lab in Alderley Park,Wellcome Sanger Institute for the COVID-19 Genomics UK (COG-UK) Consortium,Jacquelyn Wynn et al
England/ALDP-C89285/2020,EPI_ISL_762878,2020-12-16,Lighthouse Lab in Alderley Park,Wellcome Sanger Institute for the COVID-19 Genomics UK (COG-UK) Consortium,Jacquelyn Wynn et al
England/ALDP-C89346/2020,EPI_ISL_762890,2020-12-16,Lighthouse Lab in Alderley Park,Wellcome Sanger Institute for the COVID-19 Genomics UK (COG-UK) Consortium,Jacquelyn Wynn et al
England/ALDP-C895AA/2020,EPI_ISL_756427,2020-12-16,Lighthouse Lab in Alderley Park,Wellcome Sanger Institute for the COVID-19 Genomics UK (COG-UK) Consortium,Jacquelyn Wynn et al
England/ALDP-C8A0E4/2020,EPI_ISL_762693,2020-12-16,Lighthouse Lab in Alderley Park,Wellcome Sanger Institute for the COVID-19 Genomics UK (COG-UK) Consortium,Jacquelyn Wynn et al
England/ALDP-C8B283/2020,EPI_ISL_762883,2020-12-17,Lighthouse Lab in Alderley Park,Wellcome Sanger Institute for the COVID-19 Genomics UK (COG-UK) Consortium,Jacquelyn Wynn et al
England/ALDP-C8B450/2020,EPI_ISL_756435,2020-12-16,Lighthouse Lab in Alderley Park,Wellcome Sanger Institute for the COVID-19 Genomics UK (COG-UK) Consortium,Jacquelyn Wynn et al
England/ALDP-C8B520/2020,EPI_ISL_756648,2020-12-17,Lighthouse Lab in Alderley Park,Wellcome Sanger Institute for the COVID-19 Genomics UK (COG-UK) Consortium,Jacquelyn Wynn et al
England/ALDP-C8B766/2020,EPI_ISL_756520,2020-12-17,Lighthouse Lab in Alderley Park,Wellcome Sanger Institute for the COVID-19 Genomics UK (COG-UK) Consortium,Jacquelyn Wynn et al
England/ALDP-C8B890/2020,EPI_ISL_756523,2020-12-16,Lighthouse Lab in Alderley Park,Wellcome Sanger Institute for the COVID-19 Genomics UK (COG-UK) Consortium,Jacquelyn Wynn et al
England/ALDP-C8C03D/2020,EPI_ISL_777309,2020-12-15,Lighthouse Lab in Alderley Park,Wellcome Sanger Institute for the COVID-19 Genomics UK (COG-UK) Consortium,Jacquelyn Wynn et al
England/ALDP-C8C4F5/2020,EPI_ISL_777552,2020-12-15,Lighthouse Lab in Alderley Park,Wellcome Sanger Institute for the COVID-19 Genomics UK (COG-UK) Consortium,Jacquelyn Wynn et al
England/ALDP-C8C501/2020,EPI_ISL_777573,2020-12-15,Lighthouse Lab in Alderley Park,Wellcome Sanger Institute for the COVID-19 Genomics UK (COG-UK) Consortium,Jacquelyn Wynn et al
England/ALDP-C8C5B6/2020,EPI_ISL_777248,2020-12-15,Lighthouse Lab in Alderley Park,Wellcome Sanger Institute for the COVID-19 Genomics UK (COG-UK) Consortium,Jacquelyn Wynn et al
England/ALDP-C8CCDF/2020,EPI_ISL_777053,2020-12-12,Lighthouse Lab in Alderley Park,Wellcome Sanger Institute for the COVID-19 Genomics UK (COG-UK) Consortium,Jacquelyn Wynn et al
England/ALDP-C8CCFD/2020,EPI_ISL_777012,2020-12-14,Lighthouse Lab in Alderley Park,Wellcome Sanger Institute for the COVID-19 Genomics UK (COG-UK) Consortium,Jacquelyn Wynn et al
England/ALDP-C8D0F0/2020,EPI_ISL_777291,2020-12-15,Lighthouse Lab in Alderley Park,Wellcome Sanger Institute for the COVID-19 Genomics UK (COG-UK) Consortium,Jacquelyn Wynn et al
England/ALDP-C8D685/2020,EPI_ISL_777078,2020-12-14,Lighthouse Lab in Alderley Park,Wellcome Sanger Institute for the COVID-19 Genomics UK (COG-UK) Consortium,Jacquelyn Wynn et al
England/ALDP-C8D6B2/2020,EPI_ISL_777097,2020-12-14,Lighthouse Lab in Alderley Park,Wellcome Sanger Institute for the COVID-19 Genomics UK (COG-UK) Consortium,Jacquelyn Wynn et al
England/ALDP-C8D9D7/2020,EPI_ISL_777568,2020-12-15,Lighthouse Lab in Alderley Park,Wellcome Sanger Institute for the COVID-19 Genomics UK (COG-UK) Consortium,Jacquelyn Wynn et al
England/ALDP-C8DA3E/2020,EPI_ISL_777448,2020-12-15,Lighthouse Lab in Alderley Park,Wellcome Sanger Institute for the COVID-19 Genomics UK (COG-UK) Consortium,Jacquelyn Wynn et al
England/ALDP-C8DE8D/2020,EPI_ISL_777587,2020-12-15,Lighthouse Lab in Alderley Park,Wellcome Sanger Institute for the COVID-19 Genomics UK (COG-UK) Consortium,Jacquelyn Wynn et al
England/ALDP-C8E7FA/2020,EPI_ISL_777266,2020-12-15,Lighthouse Lab in Alderley Park,Wellcome Sanger Institute for the COVID-19 Genomics UK (COG-UK) Consortium,Jacquelyn Wynn et al
England/ALDP-C8E88E/2020,EPI_ISL_777274,2020-12-15,Lighthouse Lab in Alderley Park,Wellcome Sanger Institute for the COVID-19 Genomics UK (COG-UK) Consortium,Jacquelyn Wynn et al
England/ALDP-C8E9D6/2020,EPI_ISL_777649,2020-12-15,Lighthouse Lab in Alderley Park,Wellcome Sanger Institute for the COVID-19 Genomics UK (COG-UK) Consortium,Jacquelyn Wynn et al
England/ALDP-C8FEC7/2020,EPI_ISL_777292,2020-12-11,Lighthouse Lab in Alderley Park,Wellcome Sanger Institute for the COVID-19 Genomics UK (COG-UK) Consortium,Jacquelyn Wynn et al
England/ALDP-CAF878/2020,EPI_ISL_760567,2020-12-14,Lighthouse Lab in Alderley Park,Wellcome Sanger Institute for the COVID-19 Genomics UK (COG-UK) Consortium,Jacquelyn Wynn et al
England/ALDP-CB3510/2020,EPI_ISL_761109,2020-12-20,Lighthouse Lab in Alderley Park,Wellcome Sanger Institute for the COVID-19 Genomics UK (COG-UK) Consortium,Jacquelyn Wynn et al
England/ALDP-CB35F2/2020,EPI_ISL_761127,2020-12-20,Lighthouse Lab in Alderley Park,Wellcome Sanger Institute for the COVID-19 Genomics UK (COG-UK) Consortium,Jacquelyn Wynn et al
England/ALDP-CB36A4/2020,EPI_ISL_761264,2020-12-20,Lighthouse Lab in Alderley Park,Wellcome Sanger Institute for the COVID-19 Genomics UK (COG-UK) Consortium,Jacquelyn Wynn et al
England/ALDP-CB3783/2020,EPI_ISL_761781,2020-12-18,Lighthouse Lab in Alderley Park,Wellcome Sanger Institute for the COVID-19 Genomics UK (COG-UK) Consortium,Jacquelyn Wynn et al
England/ALDP-CB3932/2020,EPI_ISL_760906,2020-12-18,Lighthouse Lab in Alderley Park,Wellcome Sanger Institute for the COVID-19 Genomics UK (COG-UK) Consortium,Jacquelyn Wynn et al
England/ALDP-CB3A4E/2020,EPI_ISL_761901,2020-12-18,Lighthouse Lab in Alderley Park,Wellcome Sanger Institute for the COVID-19 Genomics UK (COG-UK) Consortium,Jacquelyn Wynn et al
England/ALDP-CB3C48/2020,EPI_ISL_761174,2020-12-18,Lighthouse Lab in Alderley Park,Wellcome Sanger Institute for the COVID-19 Genomics UK (COG-UK) Consortium,Jacquelyn Wynn et al
England/ALDP-CB3D45/2020,EPI_ISL_760925,2020-12-19,Lighthouse Lab in Alderley Park,Wellcome Sanger Institute for the COVID-19 Genomics UK (COG-UK) Consortium,Jacquelyn Wynn et al
England/ALDP-CB3D81/2020,EPI_ISL_760832,2020-12-19,Lighthouse Lab in Alderley Park,Wellcome Sanger Institute for the COVID-19 Genomics UK (COG-UK) Consortium,Jacquelyn Wynn et al
England/ALDP-CB3DCD/2020,EPI_ISL_761082,2020-12-19,Lighthouse Lab in Alderley Park,Wellcome Sanger Institute for the COVID-19 Genomics UK (COG-UK) Consortium,Jacquelyn Wynn et al
England/ALDP-CB3E51/2020,EPI_ISL_761271,2020-12-19,Lighthouse Lab in Alderley Park,Wellcome Sanger Institute for the COVID-19 Genomics UK (COG-UK) Consortium,Jacquelyn Wynn et al
England/ALDP-CB3ECA/2020,EPI_ISL_761275,2020-12-19,Lighthouse Lab in Alderley Park,Wellcome Sanger Institute for the COVID-19 Genomics UK (COG-UK) Consortium,Jacquelyn Wynn et al
England/ALDP-CB3F8B/2020,EPI_ISL_760928,2020-12-18,Lighthouse Lab in Alderley Park,Wellcome Sanger Institute for the COVID-19 Genomics UK (COG-UK) Consortium,Jacquelyn Wynn et al
England/ALDP-CB402D/2020,EPI_ISL_761352,2020-12-19,Lighthouse Lab in Alderley Park,Wellcome Sanger Institute for the COVID-19 Genomics UK (COG-UK) Consortium,Jacquelyn Wynn et al
England/ALDP-CB4069/2020,EPI_ISL_761261,2020-12-19,Lighthouse Lab in Alderley Park,Wellcome Sanger Institute for the COVID-19 Genomics UK (COG-UK) Consortium,Jacquelyn Wynn et al
England/ALDP-CB4236/2020,EPI_ISL_761049,2020-12-20,Lighthouse Lab in Alderley Park,Wellcome Sanger Institute for the COVID-19 Genomics UK (COG-UK) Consortium,Jacquelyn Wynn et al
England/ALDP-CB4290/2020,EPI_ISL_760915,2020-12-20,Lighthouse Lab in Alderley Park,Wellcome Sanger Institute for the COVID-19 Genomics UK (COG-UK) Consortium,Jacquelyn Wynn et al
England/ALDP-CB42EB/2020,EPI_ISL_760921,2020-12-20,Lighthouse Lab in Alderley Park,Wellcome Sanger Institute for the COVID-19 Genomics UK (COG-UK) Consortium,Jacquelyn Wynn et al
England/ALDP-CB4342/2020,EPI_ISL_761314,2020-12-18,Lighthouse Lab in Alderley Park,Wellcome Sanger Institute for the COVID-19 Genomics UK (COG-UK) Consortium,Jacquelyn Wynn et al
England/ALDP-CB44C7/2020,EPI_ISL_761212,2020-12-19,Lighthouse Lab in Alderley Park,Wellcome Sanger Institute for the COVID-19 Genomics UK (COG-UK) Consortium,Jacquelyn Wynn et al
England/ALDP-CB462B/2020,EPI_ISL_760892,2020-12-19,Lighthouse Lab in Alderley Park,Wellcome Sanger Institute for the COVID-19 Genomics UK (COG-UK) Consortium,Jacquelyn Wynn et al
England/ALDP-CB4737/2020,EPI_ISL_760874,2020-12-19,Lighthouse Lab in Alderley Park,Wellcome Sanger Institute for the COVID-19 Genomics UK (COG-UK) Consortium,Jacquelyn Wynn et al
England/ALDP-CB4746/2020,EPI_ISL_760933,2020-12-19,Lighthouse Lab in Alderley Park,Wellcome Sanger Institute for the COVID-19 Genomics UK (COG-UK) Consortium,Jacquelyn Wynn et al
England/ALDP-CB4807/2020,EPI_ISL_761052,2020-12-18,Lighthouse Lab in Alderley Park,Wellcome Sanger Institute for the COVID-19 Genomics UK (COG-UK) Consortium,Jacquelyn Wynn et al
England/ALDP-CB48F8/2020,EPI_ISL_761230,2020-12-19,Lighthouse Lab in Alderley Park,Wellcome Sanger Institute for the COVID-19 Genomics UK (COG-UK) Consortium,Jacquelyn Wynn et al
England/ALDP-CB49E6/2020,EPI_ISL_761169,2020-12-19,Lighthouse Lab in Alderley Park,Wellcome Sanger Institute for the COVID-19 Genomics UK (COG-UK) Consortium,Jacquelyn Wynn et al
England/ALDP-CB4A01/2020,EPI_ISL_761310,2020-12-17,Lighthouse Lab in Alderley Park,Wellcome Sanger Institute for the COVID-19 Genomics UK (COG-UK) Consortium,Jacquelyn Wynn et al
England/ALDP-CB4DBD/2020,EPI_ISL_761242,2020-12-18,Lighthouse Lab in Alderley Park,Wellcome Sanger Institute for the COVID-19 Genomics UK (COG-UK) Consortium,Jacquelyn Wynn et al
England/ALDP-CB4DEA/2020,EPI_ISL_760941,2020-12-20,Lighthouse Lab in Alderley Park,Wellcome Sanger Institute for the COVID-19 Genomics UK (COG-UK) Consortium,Jacquelyn Wynn et al
England/ALDP-CB4E41/2020,EPI_ISL_761730,2020-12-18,Lighthouse Lab in Alderley Park,Wellcome Sanger Institute for the COVID-19 Genomics UK (COG-UK) Consortium,Jacquelyn Wynn et al
England/ALDP-CB501D/2020,EPI_ISL_761888,2020-12-18,Lighthouse Lab in Alderley Park,Wellcome Sanger Institute for the COVID-19 Genomics UK (COG-UK) Consortium,Jacquelyn Wynn et al
England/ALDP-CB503B/2020,EPI_ISL_761822,2020-12-18,Lighthouse Lab in Alderley Park,Wellcome Sanger Institute for the COVID-19 Genomics UK (COG-UK) Consortium,Jacquelyn Wynn et al
England/ALDP-CB51B0/2020,EPI_ISL_761740,2020-12-18,Lighthouse Lab in Alderley Park,Wellcome Sanger Institute for the COVID-19 Genomics UK (COG-UK) Consortium,Jacquelyn Wynn et al
England/ALDP-CB5253/2020,EPI_ISL_761777,2020-12-18,Lighthouse Lab in Alderley Park,Wellcome Sanger Institute for the COVID-19 Genomics UK (COG-UK) Consortium,Jacquelyn Wynn et al
England/ALDP-CB5271/2020,EPI_ISL_761718,2020-12-19,Lighthouse Lab in Alderley Park,Wellcome Sanger Institute for the COVID-19 Genomics UK (COG-UK) Consortium,Jacquelyn Wynn et al
England/ALDP-CB52AE/2020,EPI_ISL_761860,2020-12-18,Lighthouse Lab in Alderley Park,Wellcome Sanger Institute for the COVID-19 Genomics UK (COG-UK) Consortium,Jacquelyn Wynn et al
England/ALDP-CB58F7/2020,EPI_ISL_761876,2020-12-18,Lighthouse Lab in Alderley Park,Wellcome Sanger Institute for the COVID-19 Genomics UK (COG-UK) Consortium,Jacquelyn Wynn et al
England/ALDP-CB5B94/2020,EPI_ISL_761705,2020-12-20,Lighthouse Lab in Alderley Park,Wellcome Sanger Institute for the COVID-19 Genomics UK (COG-UK) Consortium,Jacquelyn Wynn et al
England/ALDP-CB5DBC/2020,EPI_ISL_761668,2020-12-18,Lighthouse Lab in Alderley Park,Wellcome Sanger Institute for the COVID-19 Genomics UK (COG-UK) Consortium,Jacquelyn Wynn et al
England/ALDP-CB5E31/2020,EPI_ISL_761119,2020-12-18,Lighthouse Lab in Alderley Park,Wellcome Sanger Institute for the COVID-19 Genomics UK (COG-UK) Consortium,Jacquelyn Wynn et al
England/ALDP-CB60FE/2020,EPI_ISL_761874,2020-12-20,Lighthouse Lab in Alderley Park,Wellcome Sanger Institute for the COVID-19 Genomics UK (COG-UK) Consortium,Jacquelyn Wynn et al
England/ALDP-CB6331/2020,EPI_ISL_761681,2020-12-18,Lighthouse Lab in Alderley Park,Wellcome Sanger Institute for the COVID-19 Genomics UK (COG-UK) Consortium,Jacquelyn Wynn et al
England/ALDP-CB654A/2020,EPI_ISL_761149,2020-12-17,Lighthouse Lab in Alderley Park,Wellcome Sanger Institute for the COVID-19 Genomics UK (COG-UK) Consortium,Jacquelyn Wynn et al
England/ALDP-CB66CF/2020,EPI_ISL_761857,2020-12-19,Lighthouse Lab in Alderley Park,Wellcome Sanger Institute for the COVID-19 Genomics UK (COG-UK) Consortium,Jacquelyn Wynn et al
England/ALDP-CB67AE/2020,EPI_ISL_761309,2020-12-18,Lighthouse Lab in Alderley Park,Wellcome Sanger Institute for the COVID-19 Genomics UK (COG-UK) Consortium,Jacquelyn Wynn et al
England/ALDP-CB68C9/2020,EPI_ISL_761122,2020-12-17,Lighthouse Lab in Alderley Park,Wellcome Sanger Institute for the COVID-19 Genomics UK (COG-UK) Consortium,Jacquelyn Wynn et al
England/ALDP-CB69E4/2020,EPI_ISL_761912,2020-12-18,Lighthouse Lab in Alderley Park,Wellcome Sanger Institute for the COVID-19 Genomics UK (COG-UK) Consortium,Jacquelyn Wynn et al
England/ALDP-CBDCD5/2020,EPI_ISL_760442,2020-12-19,Lighthouse Lab in Alderley Park,Wellcome Sanger Institute for the COVID-19 Genomics UK (COG-UK) Consortium,Jacquelyn Wynn et al
England/ALDP-CBDD2D/2020,EPI_ISL_760326,2020-12-18,Lighthouse Lab in Alderley Park,Wellcome Sanger Institute for the COVID-19 Genomics UK (COG-UK) Consortium,Jacquelyn Wynn et al
England/ALDP-CBDFEB/2020,EPI_ISL_760445,2020-12-19,Lighthouse Lab in Alderley Park,Wellcome Sanger Institute for the COVID-19 Genomics UK (COG-UK) Consortium,Jacquelyn Wynn et al
England/ALDP-CBDFFA/2020,EPI_ISL_760360,2020-12-19,Lighthouse Lab in Alderley Park,Wellcome Sanger Institute for the COVID-19 Genomics UK (COG-UK) Consortium,Jacquelyn Wynn et al
England/ALDP-CBE005/2020,EPI_ISL_760512,2020-12-19,Lighthouse Lab in Alderley Park,Wellcome Sanger Institute for the COVID-19 Genomics UK (COG-UK) Consortium,Jacquelyn Wynn et al
England/ALDP-CBE1D5/2020,EPI_ISL_760390,2020-12-19,Lighthouse Lab in Alderley Park,Wellcome Sanger Institute for the COVID-19 Genomics UK (COG-UK) Consortium,Jacquelyn Wynn et al
England/ALDP-CBE23C/2020,EPI_ISL_760597,2020-12-20,Lighthouse Lab in Alderley Park,Wellcome Sanger Institute for the COVID-19 Genomics UK (COG-UK) Consortium,Jacquelyn Wynn et al
England/ALDP-CBE287/2020,EPI_ISL_760667,2020-12-20,Lighthouse Lab in Alderley Park,Wellcome Sanger Institute for the COVID-19 Genomics UK (COG-UK) Consortium,Jacquelyn Wynn et al
England/ALDP-CBE788/2020,EPI_ISL_760627,2020-12-20,Lighthouse Lab in Alderley Park,Wellcome Sanger Institute for the COVID-19 Genomics UK (COG-UK) Consortium,Jacquelyn Wynn et al
England/ALDP-CBF338/2020,EPI_ISL_760784,2020-12-19,Lighthouse Lab in Alderley Park,Wellcome Sanger Institute for the COVID-19 Genomics UK (COG-UK) Consortium,Jacquelyn Wynn et al
England/ALDP-CBF3DE/2020,EPI_ISL_760670,2020-12-19,Lighthouse Lab in Alderley Park,Wellcome Sanger Institute for the COVID-19 Genomics UK (COG-UK) Consortium,Jacquelyn Wynn et al
England/ALDP-CBF444/2020,EPI_ISL_778044,2020-12-20,Lighthouse Lab in Alderley Park,Wellcome Sanger Institute for the COVID-19 Genomics UK (COG-UK) Consortium,Jacquelyn Wynn et al
England/ALDP-CC0404/2020,EPI_ISL_760761,2020-12-19,Lighthouse Lab in Alderley Park,Wellcome Sanger Institute for the COVID-19 Genomics UK (COG-UK) Consortium,Jacquelyn Wynn et al
England/ALDP-CC098D/2020,EPI_ISL_778016,2020-12-20,Lighthouse Lab in Alderley Park,Wellcome Sanger Institute for the COVID-19 Genomics UK (COG-UK) Consortium,Jacquelyn Wynn et al
England/ALDP-CE135B/2020,EPI_ISL_799691,2020-12-24,Lighthouse Lab in Alderley Park,Wellcome Sanger Institute for the COVID-19 Genomics UK (COG-UK) Consortium,Jacquelyn Wynn et al
England/ALDP-CE1528/2020,EPI_ISL_799977,2020-12-27,Lighthouse Lab in Alderley Park,Wellcome Sanger Institute for the COVID-19 Genomics UK (COG-UK) Consortium,Jacquelyn Wynn et al
England/ALDP-CE1722/2020,EPI_ISL_800058,2020-12-27,Lighthouse Lab in Alderley Park,Wellcome Sanger Institute for the COVID-19 Genomics UK (COG-UK) Consortium,Jacquelyn Wynn et al
England/ALDP-CE1995/2020,EPI_ISL_800112,2020-12-24,Lighthouse Lab in Alderley Park,Wellcome Sanger Institute for the COVID-19 Genomics UK (COG-UK) Consortium,Jacquelyn Wynn et al
England/ALDP-CE1A1A/2020,EPI_ISL_800143,2020-12-24,Lighthouse Lab in Alderley Park,Wellcome Sanger Institute for the COVID-19 Genomics UK (COG-UK) Consortium,Jacquelyn Wynn et al
England/ALDP-CE1BAE/2020,EPI_ISL_799652,2020-12-24,Lighthouse Lab in Alderley Park,Wellcome Sanger Institute for the COVID-19 Genomics UK (COG-UK) Consortium,Jacquelyn Wynn et al
England/ALDP-CE1C8D/2020,EPI_ISL_800152,2020-12-26,Lighthouse Lab in Alderley Park,Wellcome Sanger Institute for the COVID-19 Genomics UK (COG-UK) Consortium,Jacquelyn Wynn et al
England/ALDP-CE20EA/2020,EPI_ISL_799908,2020-12-18,Lighthouse Lab in Alderley Park,Wellcome Sanger Institute for the COVID-19 Genomics UK (COG-UK) Consortium,Jacquelyn Wynn et al
England/ALDP-CE2150/2020,EPI_ISL_799902,2020-12-22,Lighthouse Lab in Alderley Park,Wellcome Sanger Institute for the COVID-19 Genomics UK (COG-UK) Consortium,Jacquelyn Wynn et al
England/ALDP-CE2202/2020,EPI_ISL_799897,2020-12-26,Lighthouse Lab in Alderley Park,Wellcome Sanger Institute for the COVID-19 Genomics UK (COG-UK) Consortium,Jacquelyn Wynn et al
England/ALDP-CE22F3/2020,EPI_ISL_800566,2020-12-27,Lighthouse Lab in Alderley Park,Wellcome Sanger Institute for the COVID-19 Genomics UK (COG-UK) Consortium,Jacquelyn Wynn et al
England/ALDP-CE24EE/2020,EPI_ISL_800495,2020-12-27,Lighthouse Lab in Alderley Park,Wellcome Sanger Institute for the COVID-19 Genomics UK (COG-UK) Consortium,Jacquelyn Wynn et al
England/ALDP-CE2527/2020,EPI_ISL_800518,2020-12-27,Lighthouse Lab in Alderley Park,Wellcome Sanger Institute for the COVID-19 Genomics UK (COG-UK) Consortium,Jacquelyn Wynn et al
England/ALDP-CE26AC/2020,EPI_ISL_800160,2020-12-27,Lighthouse Lab in Alderley Park,Wellcome Sanger Institute for the COVID-19 Genomics UK (COG-UK) Consortium,Jacquelyn Wynn et al
England/ALDP-CE2712/2020,EPI_ISL_799821,2020-12-27,Lighthouse Lab in Alderley Park,Wellcome Sanger Institute for the COVID-19 Genomics UK (COG-UK) Consortium,Jacquelyn Wynn et al
England/ALDP-CE281F/2020,EPI_ISL_800069,2020-12-27,Lighthouse Lab in Alderley Park,Wellcome Sanger Institute for the COVID-19 Genomics UK (COG-UK) Consortium,Jacquelyn Wynn et al
England/ALDP-CE28D3/2020,EPI_ISL_800213,2020-12-27,Lighthouse Lab in Alderley Park,Wellcome Sanger Institute for the COVID-19 Genomics UK (COG-UK) Consortium,Jacquelyn Wynn et al
England/ALDP-CE291C/2020,EPI_ISL_800230,2020-12-27,Lighthouse Lab in Alderley Park,Wellcome Sanger Institute for the COVID-19 Genomics UK (COG-UK) Consortium,Jacquelyn Wynn et al
England/ALDP-CE2A91/2020,EPI_ISL_800154,2020-12-26,Lighthouse Lab in Alderley Park,Wellcome Sanger Institute for the COVID-19 Genomics UK (COG-UK) Consortium,Jacquelyn Wynn et al
England/ALDP-CEAF7C/2020,EPI_ISL_781202,2020-12-21,Lighthouse Lab in Alderley Park,Wellcome Sanger Institute for the COVID-19 Genomics UK (COG-UK) Consortium,Jacquelyn Wynn et al
England/ALDP-CEB48B/2020,EPI_ISL_781356,2020-12-21,Lighthouse Lab in Alderley Park,Wellcome Sanger Institute for the COVID-19 Genomics UK (COG-UK) Consortium,Jacquelyn Wynn et al
England/ALDP-CEB4D6/2020,EPI_ISL_781412,2020-12-21,Lighthouse Lab in Alderley Park,Wellcome Sanger Institute for the COVID-19 Genomics UK (COG-UK) Consortium,Jacquelyn Wynn et al
England/ALDP-CEB500/2020,EPI_ISL_781330,2020-12-21,Lighthouse Lab in Alderley Park,Wellcome Sanger Institute for the COVID-19 Genomics UK (COG-UK) Consortium,Jacquelyn Wynn et al
England/ALDP-CEB9AA/2020,EPI_ISL_782287,2020-12-21,Lighthouse Lab in Alderley Park,Wellcome Sanger Institute for the COVID-19 Genomics UK (COG-UK) Consortium,Jacquelyn Wynn et al
England/ALDP-CEC156/2020,EPI_ISL_781205,2020-12-19,Lighthouse Lab in Alderley Park,Wellcome Sanger Institute for the COVID-19 Genomics UK (COG-UK) Consortium,Jacquelyn Wynn et al
England/ALDP-CEC183/2020,EPI_ISL_781433,2020-12-19,Lighthouse Lab in Alderley Park,Wellcome Sanger Institute for the COVID-19 Genomics UK (COG-UK) Consortium,Jacquelyn Wynn et al
England/ALDP-CEC192/2020,EPI_ISL_781294,2020-12-19,Lighthouse Lab in Alderley Park,Wellcome Sanger Institute for the COVID-19 Genomics UK (COG-UK) Consortium,Jacquelyn Wynn et al
England/ALDP-CEC2CC/2020,EPI_ISL_782388,2020-12-21,Lighthouse Lab in Alderley Park,Wellcome Sanger Institute for the COVID-19 Genomics UK (COG-UK) Consortium,Jacquelyn Wynn et al
England/ALDP-CEC37E/2020,EPI_ISL_781186,2020-12-21,Lighthouse Lab in Alderley Park,Wellcome Sanger Institute for the COVID-19 Genomics UK (COG-UK) Consortium,Jacquelyn Wynn et al
England/ALDP-CEC4A8/2020,EPI_ISL_782171,2020-12-21,Lighthouse Lab in Alderley Park,Wellcome Sanger Institute for the COVID-19 Genomics UK (COG-UK) Consortium,Jacquelyn Wynn et al
England/ALDP-CEC8F7/2020,EPI_ISL_782202,2020-12-21,Lighthouse Lab in Alderley Park,Wellcome Sanger Institute for the COVID-19 Genomics UK (COG-UK) Consortium,Jacquelyn Wynn et al
England/ALDP-CECA97/2020,EPI_ISL_782242,2020-12-21,Lighthouse Lab in Alderley Park,Wellcome Sanger Institute for the COVID-19 Genomics UK (COG-UK) Consortium,Jacquelyn Wynn et al
England/ALDP-CECCBF/2020,EPI_ISL_781500,2020-12-20,Lighthouse Lab in Alderley Park,Wellcome Sanger Institute for the COVID-19 Genomics UK (COG-UK) Consortium,Jacquelyn Wynn et al
England/ALDP-CECF7A/2020,EPI_ISL_781443,2020-12-21,Lighthouse Lab in Alderley Park,Wellcome Sanger Institute for the COVID-19 Genomics UK (COG-UK) Consortium,Jacquelyn Wynn et al
England/ALDP-CED146/2020,EPI_ISL_781929,2020-12-17,Lighthouse Lab in Alderley Park,Wellcome Sanger Institute for the COVID-19 Genomics UK (COG-UK) Consortium,Jacquelyn Wynn et al
England/ALDP-CED225/2020,EPI_ISL_782070,2020-12-18,Lighthouse Lab in Alderley Park,Wellcome Sanger Institute for the COVID-19 Genomics UK (COG-UK) Consortium,Jacquelyn Wynn et al
England/ALDP-CED46B/2020,EPI_ISL_781970,2020-12-17,Lighthouse Lab in Alderley Park,Wellcome Sanger Institute for the COVID-19 Genomics UK (COG-UK) Consortium,Jacquelyn Wynn et al
England/ALDP-CF1200/2020,EPI_ISL_782050,2020-12-16,Lighthouse Lab in Alderley Park,Wellcome Sanger Institute for the COVID-19 Genomics UK (COG-UK) Consortium,Jacquelyn Wynn et al
England/ALDP-D3FA76/2020,EPI_ISL_798444,2020-12-27,Lighthouse Lab in Alderley Park,Wellcome Sanger Institute for the COVID-19 Genomics UK (COG-UK) Consortium,Jacquelyn Wynn et al
England/ALDP-D3FAEF/2020,EPI_ISL_798639,2020-12-27,Lighthouse Lab in Alderley Park,Wellcome Sanger Institute for the COVID-19 Genomics UK (COG-UK) Consortium,Jacquelyn Wynn et al
England/ALDP-D3FBBF/2020,EPI_ISL_798487,2020-12-27,Lighthouse Lab in Alderley Park,Wellcome Sanger Institute for the COVID-19 Genomics UK (COG-UK) Consortium,Jacquelyn Wynn et al
England/ALDP-D3FBEC/2020,EPI_ISL_798345,2020-12-27,Lighthouse Lab in Alderley Park,Wellcome Sanger Institute for the COVID-19 Genomics UK (COG-UK) Consortium,Jacquelyn Wynn et al
England/ALDP-D4040B/2020,EPI_ISL_798963,2020-12-27,Lighthouse Lab in Alderley Park,Wellcome Sanger Institute for the COVID-19 Genomics UK (COG-UK) Consortium,Jacquelyn Wynn et al
England/ALDP-D40438/2020,EPI_ISL_798671,2020-12-27,Lighthouse Lab in Alderley Park,Wellcome Sanger Institute for the COVID-19 Genomics UK (COG-UK) Consortium,Jacquelyn Wynn et al
England/ALDP-D40650/2020,EPI_ISL_798719,2020-12-26,Lighthouse Lab in Alderley Park,Wellcome Sanger Institute for the COVID-19 Genomics UK (COG-UK) Consortium,Jacquelyn Wynn et al
England/ALDP-D4075D/2020,EPI_ISL_822300,2020-12-27,Lighthouse Lab in Alderley Park,Wellcome Sanger Institute for the COVID-19 Genomics UK (COG-UK) Consortium,Jacquelyn Wynn et al
England/ALDP-D4078A/2020,EPI_ISL_798986,2020-12-27,Lighthouse Lab in Alderley Park,Wellcome Sanger Institute for the COVID-19 Genomics UK (COG-UK) Consortium,Jacquelyn Wynn et al
England/ALDP-D40799/2020,EPI_ISL_798826,2020-12-27,Lighthouse Lab in Alderley Park,Wellcome Sanger Institute for the COVID-19 Genomics UK (COG-UK) Consortium,Jacquelyn Wynn et al
England/ALDP-D4082D/2020,EPI_ISL_799005,2020-12-27,Lighthouse Lab in Alderley Park,Wellcome Sanger Institute for the COVID-19 Genomics UK (COG-UK) Consortium,Jacquelyn Wynn et al
England/ALDP-D4140A/2020,EPI_ISL_798508,2020-12-27,Lighthouse Lab in Alderley Park,Wellcome Sanger Institute for the COVID-19 Genomics UK (COG-UK) Consortium,Jacquelyn Wynn et al
England/ALDP-D41419/2020,EPI_ISL_798492,2020-12-27,Lighthouse Lab in Alderley Park,Wellcome Sanger Institute for the COVID-19 Genomics UK (COG-UK) Consortium,Jacquelyn Wynn et al
England/ALDP-D41525/2020,EPI_ISL_798384,2020-12-27,Lighthouse Lab in Alderley Park,Wellcome Sanger Institute for the COVID-19 Genomics UK (COG-UK) Consortium,Jacquelyn Wynn et al
England/ALDP-D42BE6/2020,EPI_ISL_798221,2020-12-28,Lighthouse Lab in Alderley Park,Wellcome Sanger Institute for the COVID-19 Genomics UK (COG-UK) Consortium,Jacquelyn Wynn et al
England/ALDP-D42C7A/2020,EPI_ISL_797999,2020-12-28,Lighthouse Lab in Alderley Park,Wellcome Sanger Institute for the COVID-19 Genomics UK (COG-UK) Consortium,Jacquelyn Wynn et al
England/ALDP-D44513/2020,EPI_ISL_799219,2020-12-28,Lighthouse Lab in Alderley Park,Wellcome Sanger Institute for the COVID-19 Genomics UK (COG-UK) Consortium,Jacquelyn Wynn et al
England/ALDP-D448DE/2020,EPI_ISL_799124,2020-12-28,Lighthouse Lab in Alderley Park,Wellcome Sanger Institute for the COVID-19 Genomics UK (COG-UK) Consortium,Jacquelyn Wynn et al
England/ALDP-D44962/2020,EPI_ISL_799139,2020-12-28,Lighthouse Lab in Alderley Park,Wellcome Sanger Institute for the COVID-19 Genomics UK (COG-UK) Consortium,Jacquelyn Wynn et al
England/ALDP-D458EC/2020,EPI_ISL_798225,2020-12-28,Lighthouse Lab in Alderley Park,Wellcome Sanger Institute for the COVID-19 Genomics UK (COG-UK) Consortium,Jacquelyn Wynn et al
England/ALDP-D45907/2020,EPI_ISL_798181,2020-12-28,Lighthouse Lab in Alderley Park,Wellcome Sanger Institute for the COVID-19 Genomics UK (COG-UK) Consortium,Jacquelyn Wynn et al
England/ALDP-D459E9/2020,EPI_ISL_798292,2020-12-28,Lighthouse Lab in Alderley Park,Wellcome Sanger Institute for the COVID-19 Genomics UK (COG-UK) Consortium,Jacquelyn Wynn et al
England/ALDP-D459F8/2020,EPI_ISL_798064,2020-12-28,Lighthouse Lab in Alderley Park,Wellcome Sanger Institute for the COVID-19 Genomics UK (COG-UK) Consortium,Jacquelyn Wynn et al
England/ALDP-D45A5F/2020,EPI_ISL_799191,2020-12-28,Lighthouse Lab in Alderley Park,Wellcome Sanger Institute for the COVID-19 Genomics UK (COG-UK) Consortium,Jacquelyn Wynn et al
England/ALDP-D45AB9/2020,EPI_ISL_799057,2020-12-28,Lighthouse Lab in Alderley Park,Wellcome Sanger Institute for the COVID-19 Genomics UK (COG-UK) Consortium,Jacquelyn Wynn et al
England/ALDP-D45AF5/2020,EPI_ISL_799271,2020-12-28,Lighthouse Lab in Alderley Park,Wellcome Sanger Institute for the COVID-19 Genomics UK (COG-UK) Consortium,Jacquelyn Wynn et al
England/ALDP-D45B3E/2020,EPI_ISL_799233,2020-12-28,Lighthouse Lab in Alderley Park,Wellcome Sanger Institute for the COVID-19 Genomics UK (COG-UK) Consortium,Jacquelyn Wynn et al
England/ALDP-D45C59/2020,EPI_ISL_799198,2020-12-28,Lighthouse Lab in Alderley Park,Wellcome Sanger Institute for the COVID-19 Genomics UK (COG-UK) Consortium,Jacquelyn Wynn et al
England/ALDP-D9F0BE/2020,EPI_ISL_796920,2020-12-30,Lighthouse Lab in Alderley Park,Wellcome Sanger Institute for the COVID-19 Genomics UK (COG-UK) Consortium,Jacquelyn Wynn et al
England/ALDP-D9FACF/2020,EPI_ISL_797009,2020-12-29,Lighthouse Lab in Alderley Park,Wellcome Sanger Institute for the COVID-19 Genomics UK (COG-UK) Consortium,Jacquelyn Wynn et al
England/ALDP-D9FB44/2020,EPI_ISL_796981,2020-12-29,Lighthouse Lab in Alderley Park,Wellcome Sanger Institute for the COVID-19 Genomics UK (COG-UK) Consortium,Jacquelyn Wynn et al
England/ALDP-DA0287/2020,EPI_ISL_796939,2020-12-30,Lighthouse Lab in Alderley Park,Wellcome Sanger Institute for the COVID-19 Genomics UK (COG-UK) Consortium,Jacquelyn Wynn et al
England/ALDP-DA02F0/2020,EPI_ISL_796995,2020-12-30,Lighthouse Lab in Alderley Park,Wellcome Sanger Institute for the COVID-19 Genomics UK (COG-UK) Consortium,Jacquelyn Wynn et al
England/ALDP-DA0366/2020,EPI_ISL_796857,2020-12-30,Lighthouse Lab in Alderley Park,Wellcome Sanger Institute for the COVID-19 Genomics UK (COG-UK) Consortium,Jacquelyn Wynn et al
England/ALDP-DA0409/2020,EPI_ISL_796900,2020-12-30,Lighthouse Lab in Alderley Park,Wellcome Sanger Institute for the COVID-19 Genomics UK (COG-UK) Consortium,Jacquelyn Wynn et al
England/ALDP-DA215B/2020,EPI_ISL_796892,2020-12-30,Lighthouse Lab in Alderley Park,Wellcome Sanger Institute for the COVID-19 Genomics UK (COG-UK) Consortium,Jacquelyn Wynn et al
England/ALDP-DA2188/2020,EPI_ISL_796912,2020-12-30,Lighthouse Lab in Alderley Park,Wellcome Sanger Institute for the COVID-19 Genomics UK (COG-UK) Consortium,Jacquelyn Wynn et al
England/ALDP-DA2249/2020,EPI_ISL_796952,2020-12-30,Lighthouse Lab in Alderley Park,Wellcome Sanger Institute for the COVID-19 Genomics UK (COG-UK) Consortium,Jacquelyn Wynn et al
England/ALDP-DA22A3/2020,EPI_ISL_796918,2020-12-30,Lighthouse Lab in Alderley Park,Wellcome Sanger Institute for the COVID-19 Genomics UK (COG-UK) Consortium,Jacquelyn Wynn et al
England/ALDP-DA2759/2020,EPI_ISL_797065,2020-12-30,Lighthouse Lab in Alderley Park,Wellcome Sanger Institute for the COVID-19 Genomics UK (COG-UK) Consortium,Jacquelyn Wynn et al
England/ALDP-DA5B2D/2020,EPI_ISL_796807,2020-12-31,Lighthouse Lab in Alderley Park,Wellcome Sanger Institute for the COVID-19 Genomics UK (COG-UK) Consortium,Jacquelyn Wynn et al
England/ALDP-DA6412/2020,EPI_ISL_796931,2020-12-30,Lighthouse Lab in Alderley Park,Wellcome Sanger Institute for the COVID-19 Genomics UK (COG-UK) Consortium,Jacquelyn Wynn et al
England/ALDP-DA6C92/2020,EPI_ISL_796990,2020-12-29,Lighthouse Lab in Alderley Park,Wellcome Sanger Institute for the COVID-19 Genomics UK (COG-UK) Consortium,Jacquelyn Wynn et al
England/ALDP-DA6CA1/2020,EPI_ISL_797016,2020-12-29,Lighthouse Lab in Alderley Park,Wellcome Sanger Institute for the COVID-19 Genomics UK (COG-UK) Consortium,Jacquelyn Wynn et al
England/ALDP-DB1818/2021,EPI_ISL_821987,2021-01-02,Lighthouse Lab in Alderley Park,Wellcome Sanger Institute for the COVID-19 Genomics UK (COG-UK) Consortium,Jacquelyn Wynn et al
England/ALDP-DB1B2E/2021,EPI_ISL_822141,2021-01-01,Lighthouse Lab in Alderley Park,Wellcome Sanger Institute for the COVID-19 Genomics UK (COG-UK) Consortium,Jacquelyn Wynn et al
England/ALDP-DB1C3A/2020,EPI_ISL_822073,2020-12-31,Lighthouse Lab in Alderley Park,Wellcome Sanger Institute for the COVID-19 Genomics UK (COG-UK) Consortium,Jacquelyn Wynn et al
England/ALDP-DB61EB/2021,EPI_ISL_797686,2021-01-01,Lighthouse Lab in Alderley Park,Wellcome Sanger Institute for the COVID-19 Genomics UK (COG-UK) Consortium,Jacquelyn Wynn et al
England/ALDP-DB62CA/2021,EPI_ISL_797475,2021-01-01,Lighthouse Lab in Alderley Park,Wellcome Sanger Institute for the COVID-19 Genomics UK (COG-UK) Consortium,Jacquelyn Wynn et al
England/ALDP-DB7056/2020,EPI_ISL_797468,2020-12-31,Lighthouse Lab in Alderley Park,Wellcome Sanger Institute for the COVID-19 Genomics UK (COG-UK) Consortium,Jacquelyn Wynn et al
England/ALDP-DBA6CA/2020,EPI_ISL_797660,2020-12-31,Lighthouse Lab in Alderley Park,Wellcome Sanger Institute for the COVID-19 Genomics UK (COG-UK) Consortium,Jacquelyn Wynn et al
England/ALDP-DC5E79/2020,EPI_ISL_822096,2020-12-31,Lighthouse Lab in Alderley Park,Wellcome Sanger Institute for the COVID-19 Genomics UK (COG-UK) Consortium,Jacquelyn Wynn et al
England/ALDP-DCB08C/2020,EPI_ISL_822233,2020-12-31,Lighthouse Lab in Alderley Park,Wellcome Sanger Institute for the COVID-19 Genomics UK (COG-UK) Consortium,Jacquelyn Wynn et al
England/ALDP-DCB5D8/2020,EPI_ISL_821979,2020-12-31,Lighthouse Lab in Alderley Park,Wellcome Sanger Institute for the COVID-19 Genomics UK (COG-UK) Consortium,Jacquelyn Wynn et al
England/ALDP-DCB972/2020,EPI_ISL_822003,2020-12-31,Lighthouse Lab in Alderley Park,Wellcome Sanger Institute for the COVID-19 Genomics UK (COG-UK) Consortium,Jacquelyn Wynn et al
England/ALDP-DCB981/2020,EPI_ISL_822227,2020-12-31,Lighthouse Lab in Alderley Park,Wellcome Sanger Institute for the COVID-19 Genomics UK (COG-UK) Consortium,Jacquelyn Wynn et al
England/ALDP-E2863F/2021,EPI_ISL_821092,2021-01-02,Lighthouse Lab in Alderley Park,Wellcome Sanger Institute for the COVID-19 Genomics UK (COG-UK) Consortium,Jacquelyn Wynn et al
England/ALDP-E286E4/2021,EPI_ISL_826470,2021-01-02,Lighthouse Lab in Alderley Park,Wellcome Sanger Institute for the COVID-19 Genomics UK (COG-UK) Consortium,Jacquelyn Wynn et al
England/ALDP-E29ECD/2021,EPI_ISL_821261,2021-01-01,Lighthouse Lab in Alderley Park,Wellcome Sanger Institute for the COVID-19 Genomics UK (COG-UK) Consortium,Jacquelyn Wynn et al
England/ALDP-E2AC2C/2021,EPI_ISL_821243,2021-01-01,Lighthouse Lab in Alderley Park,Wellcome Sanger Institute for the COVID-19 Genomics UK (COG-UK) Consortium,Jacquelyn Wynn et al
England/ALDP-E2AD47/2021,EPI_ISL_821314,2021-01-02,Lighthouse Lab in Alderley Park,Wellcome Sanger Institute for the COVID-19 Genomics UK (COG-UK) Consortium,Jacquelyn Wynn et al
England/ALDP-E2BBB5/2021,EPI_ISL_821250,2021-01-01,Lighthouse Lab in Alderley Park,Wellcome Sanger Institute for the COVID-19 Genomics UK (COG-UK) Consortium,Jacquelyn Wynn et al
England/ALDP-E2E2EA/2021,EPI_ISL_821418,2021-01-02,Lighthouse Lab in Alderley Park,Wellcome Sanger Institute for the COVID-19 Genomics UK (COG-UK) Consortium,Jacquelyn Wynn et al
England/ALDP-E2E55A/2021,EPI_ISL_821180,2021-01-01,Lighthouse Lab in Alderley Park,Wellcome Sanger Institute for the COVID-19 Genomics UK (COG-UK) Consortium,Jacquelyn Wynn et al
England/ALDP-E2E569/2021,EPI_ISL_821194,2021-01-01,Lighthouse Lab in Alderley Park,Wellcome Sanger Institute for the COVID-19 Genomics UK (COG-UK) Consortium,Jacquelyn Wynn et al
England/ALDP-E2E596/2021,EPI_ISL_821134,2021-01-01,Lighthouse Lab in Alderley Park,Wellcome Sanger Institute for the COVID-19 Genomics UK (COG-UK) Consortium,Jacquelyn Wynn et al
England/ALDP-E2E5C3/2021,EPI_ISL_821028,2021-01-01,Lighthouse Lab in Alderley Park,Wellcome Sanger Institute for the COVID-19 Genomics UK (COG-UK) Consortium,Jacquelyn Wynn et al
England/ALDP-E2E60C/2021,EPI_ISL_821036,2021-01-01,Lighthouse Lab in Alderley Park,Wellcome Sanger Institute for the COVID-19 Genomics UK (COG-UK) Consortium,Jacquelyn Wynn et al
England/ALDP-E3041C/2021,EPI_ISL_821033,2021-01-02,Lighthouse Lab in Alderley Park,Wellcome Sanger Institute for the COVID-19 Genomics UK (COG-UK) Consortium,Jacquelyn Wynn et al
England/ALDP-E30740/2021,EPI_ISL_821011,2021-01-01,Lighthouse Lab in Alderley Park,Wellcome Sanger Institute for the COVID-19 Genomics UK (COG-UK) Consortium,Jacquelyn Wynn et al
England/ALDP-E3076E/2021,EPI_ISL_821084,2021-01-01,Lighthouse Lab in Alderley Park,Wellcome Sanger Institute for the COVID-19 Genomics UK (COG-UK) Consortium,Jacquelyn Wynn et al
England/ALDP-E30810/2021,EPI_ISL_821102,2021-01-01,Lighthouse Lab in Alderley Park,Wellcome Sanger Institute for the COVID-19 Genomics UK (COG-UK) Consortium,Jacquelyn Wynn et al
England/ALDP-E30959/2021,EPI_ISL_821196,2021-01-02,Lighthouse Lab in Alderley Park,Wellcome Sanger Institute for the COVID-19 Genomics UK (COG-UK) Consortium,Jacquelyn Wynn et al
England/ALDP-E30995/2021,EPI_ISL_821204,2021-01-02,Lighthouse Lab in Alderley Park,Wellcome Sanger Institute for the COVID-19 Genomics UK (COG-UK) Consortium,Jacquelyn Wynn et al
England/ALDP-E31985/2021,EPI_ISL_821004,2021-01-02,Lighthouse Lab in Alderley Park,Wellcome Sanger Institute for the COVID-19 Genomics UK (COG-UK) Consortium,Jacquelyn Wynn et al
England/ALDP-E319C1/2021,EPI_ISL_821185,2021-01-02,Lighthouse Lab in Alderley Park,Wellcome Sanger Institute for the COVID-19 Genomics UK (COG-UK) Consortium,Jacquelyn Wynn et al
England/ALDP-E35101/2021,EPI_ISL_821100,2021-01-02,Lighthouse Lab in Alderley Park,Wellcome Sanger Institute for the COVID-19 Genomics UK (COG-UK) Consortium,Jacquelyn Wynn et al
England/ALDP-E3863C/2021,EPI_ISL_821123,2021-01-02,Lighthouse Lab in Alderley Park,Wellcome Sanger Institute for the COVID-19 Genomics UK (COG-UK) Consortium,Jacquelyn Wynn et al
England/ALDP-E812D6/2021,EPI_ISL_835467,2021-01-03,Lighthouse Lab in Alderley Park,Wellcome Sanger Institute for the COVID-19 Genomics UK (COG-UK) Consortium,Jacquelyn Wynn et al
England/ALDP-E812F4/2021,EPI_ISL_835471,2021-01-03,Lighthouse Lab in Alderley Park,Wellcome Sanger Institute for the COVID-19 Genomics UK (COG-UK) Consortium,Jacquelyn Wynn et al
England/ALDP-E825FA/2021,EPI_ISL_835523,2021-01-02,Lighthouse Lab in Alderley Park,Wellcome Sanger Institute for the COVID-19 Genomics UK (COG-UK) Consortium,Jacquelyn Wynn et al
England/ALDP-E82703/2021,EPI_ISL_835704,2021-01-02,Lighthouse Lab in Alderley Park,Wellcome Sanger Institute for the COVID-19 Genomics UK (COG-UK) Consortium,Jacquelyn Wynn et al
England/ALDP-E86550/2021,EPI_ISL_835528,2021-01-02,Lighthouse Lab in Alderley Park,Wellcome Sanger Institute for the COVID-19 Genomics UK (COG-UK) Consortium,Jacquelyn Wynn et al
England/ALDP-E86A15/2021,EPI_ISL_835595,2021-01-02,Lighthouse Lab in Alderley Park,Wellcome Sanger Institute for the COVID-19 Genomics UK (COG-UK) Consortium,Jacquelyn Wynn et al
England/ALDP-E87601/2021,EPI_ISL_836795,2021-01-03,Lighthouse Lab in Alderley Park,Wellcome Sanger Institute for the COVID-19 Genomics UK (COG-UK) Consortium,Jacquelyn Wynn et al
England/ALDP-E8762F/2021,EPI_ISL_836859,2021-01-03,Lighthouse Lab in Alderley Park,Wellcome Sanger Institute for the COVID-19 Genomics UK (COG-UK) Consortium,Jacquelyn Wynn et al
England/ALDP-E87F7F/2021,EPI_ISL_836976,2021-01-03,Lighthouse Lab in Alderley Park,Wellcome Sanger Institute for the COVID-19 Genomics UK (COG-UK) Consortium,Jacquelyn Wynn et al
England/ALDP-E87FBB/2021,EPI_ISL_836928,2021-01-03,Lighthouse Lab in Alderley Park,Wellcome Sanger Institute for the COVID-19 Genomics UK (COG-UK) Consortium,Jacquelyn Wynn et al
England/ALDP-E880C6/2021,EPI_ISL_836890,2021-01-03,Lighthouse Lab in Alderley Park,Wellcome Sanger Institute for the COVID-19 Genomics UK (COG-UK) Consortium,Jacquelyn Wynn et al
England/ALDP-E894BA/2021,EPI_ISL_835689,2021-01-02,Lighthouse Lab in Alderley Park,Wellcome Sanger Institute for the COVID-19 Genomics UK (COG-UK) Consortium,Jacquelyn Wynn et al
England/ALDP-EB3754/2021,EPI_ISL_835654,2021-01-03,Lighthouse Lab in Alderley Park,Wellcome Sanger Institute for the COVID-19 Genomics UK (COG-UK) Consortium,Jacquelyn Wynn et al
England/ALDP-EB399A/2020,EPI_ISL_835615,2020-12-31,Lighthouse Lab in Alderley Park,Wellcome Sanger Institute for the COVID-19 Genomics UK (COG-UK) Consortium,Jacquelyn Wynn et al
England/ALDP-EE0CF5/2020,EPI_ISL_834814,2020-12-31,Lighthouse Lab in Alderley Park,Wellcome Sanger Institute for the COVID-19 Genomics UK (COG-UK) Consortium,Jacquelyn Wynn et al
England/ALDP-EE1B60/2020,EPI_ISL_834933,2020-12-31,Lighthouse Lab in Alderley Park,Wellcome Sanger Institute for the COVID-19 Genomics UK (COG-UK) Consortium,Jacquelyn Wynn et al
England/ALDP-EE2024/2021,EPI_ISL_834829,2021-01-03,Lighthouse Lab in Alderley Park,Wellcome Sanger Institute for the COVID-19 Genomics UK (COG-UK) Consortium,Jacquelyn Wynn et al
England/ALDP-EE49BE/2021,EPI_ISL_846537,2021-01-04,Lighthouse Lab in Alderley Park,Wellcome Sanger Institute for the COVID-19 Genomics UK (COG-UK) Consortium,Jacquelyn Wynn et al
England/ALDP-EE6D47/2021,EPI_ISL_834846,2021-01-03,Lighthouse Lab in Alderley Park,Wellcome Sanger Institute for the COVID-19 Genomics UK (COG-UK) Consortium,Jacquelyn Wynn et al
England/ALDP-EE6DA1/2021,EPI_ISL_835012,2021-01-03,Lighthouse Lab in Alderley Park,Wellcome Sanger Institute for the COVID-19 Genomics UK (COG-UK) Consortium,Jacquelyn Wynn et al
England/ALDP-EE7B4C/2021,EPI_ISL_834481,2021-01-04,Lighthouse Lab in Alderley Park,Wellcome Sanger Institute for the COVID-19 Genomics UK (COG-UK) Consortium,Jacquelyn Wynn et al
England/ALDP-EE90D2/2021,EPI_ISL_835082,2021-01-03,Lighthouse Lab in Alderley Park,Wellcome Sanger Institute for the COVID-19 Genomics UK (COG-UK) Consortium,Jacquelyn Wynn et al
England/ALDP-EE9157/2021,EPI_ISL_835095,2021-01-03,Lighthouse Lab in Alderley Park,Wellcome Sanger Institute for the COVID-19 Genomics UK (COG-UK) Consortium,Jacquelyn Wynn et al
England/ALDP-EE9EBA/2021,EPI_ISL_834815,2021-01-03,Lighthouse Lab in Alderley Park,Wellcome Sanger Institute for the COVID-19 Genomics UK (COG-UK) Consortium,Jacquelyn Wynn et al
England/ALDP-EEA8AC/2021,EPI_ISL_834821,2021-01-03,Lighthouse Lab in Alderley Park,Wellcome Sanger Institute for the COVID-19 Genomics UK (COG-UK) Consortium,Jacquelyn Wynn et al
England/ALDP-EEA903/2021,EPI_ISL_835086,2021-01-03,Lighthouse Lab in Alderley Park,Wellcome Sanger Institute for the COVID-19 Genomics UK (COG-UK) Consortium,Jacquelyn Wynn et al
England/ALDP-EEAC73/2021,EPI_ISL_835020,2021-01-03,Lighthouse Lab in Alderley Park,Wellcome Sanger Institute for the COVID-19 Genomics UK (COG-UK) Consortium,Jacquelyn Wynn et al
England/ALDP-EED9D3/2021,EPI_ISL_834230,2021-01-01,Lighthouse Lab in Alderley Park,Wellcome Sanger Institute for the COVID-19 Genomics UK (COG-UK) Consortium,Jacquelyn Wynn et al
England/ALDP-EEDD04/2020,EPI_ISL_834499,2020-12-31,Lighthouse Lab in Alderley Park,Wellcome Sanger Institute for the COVID-19 Genomics UK (COG-UK) Consortium,Jacquelyn Wynn et al
England/ALDP-EEEB54/2021,EPI_ISL_834215,2021-01-02,Lighthouse Lab in Alderley Park,Wellcome Sanger Institute for the COVID-19 Genomics UK (COG-UK) Consortium,Jacquelyn Wynn et al
England/ALDP-EF0384/2021,EPI_ISL_834238,2021-01-03,Lighthouse Lab in Alderley Park,Wellcome Sanger Institute for the COVID-19 Genomics UK (COG-UK) Consortium,Jacquelyn Wynn et al
England/ALDP-EF0C6B/2021,EPI_ISL_834469,2021-01-03,Lighthouse Lab in Alderley Park,Wellcome Sanger Institute for the COVID-19 Genomics UK (COG-UK) Consortium,Jacquelyn Wynn et al
England/ALDP-EF0DD1/2021,EPI_ISL_834464,2021-01-03,Lighthouse Lab in Alderley Park,Wellcome Sanger Institute for the COVID-19 Genomics UK (COG-UK) Consortium,Jacquelyn Wynn et al
England/ALDP-EF0E0B/2021,EPI_ISL_834383,2021-01-03,Lighthouse Lab in Alderley Park,Wellcome Sanger Institute for the COVID-19 Genomics UK (COG-UK) Consortium,Jacquelyn Wynn et al
England/ALDP-EF124A/2021,EPI_ISL_834374,2021-01-03,Lighthouse Lab in Alderley Park,Wellcome Sanger Institute for the COVID-19 Genomics UK (COG-UK) Consortium,Jacquelyn Wynn et al
England/ALDP-EF1AD9/2020,EPI_ISL_834373,2020-12-31,Lighthouse Lab in Alderley Park,Wellcome Sanger Institute for the COVID-19 Genomics UK (COG-UK) Consortium,Jacquelyn Wynn et al
England/ALDP-EF2197/2021,EPI_ISL_834289,2021-01-02,Lighthouse Lab in Alderley Park,Wellcome Sanger Institute for the COVID-19 Genomics UK (COG-UK) Consortium,Jacquelyn Wynn et al
England/ALDP-F37F5F/2021,EPI_ISL_852225,2021-01-03,Lighthouse Lab in Alderley Park,Wellcome Sanger Institute for the COVID-19 Genomics UK (COG-UK) Consortium,Jacquelyn Wynn et al
England/ALDP-F48629/2021,EPI_ISL_834057,2021-01-05,Lighthouse Lab in Alderley Park,Wellcome Sanger Institute for the COVID-19 Genomics UK (COG-UK) Consortium,Jacquelyn Wynn et al
England/ALDP-F486FC/2021,EPI_ISL_833944,2021-01-04,Lighthouse Lab in Alderley Park,Wellcome Sanger Institute for the COVID-19 Genomics UK (COG-UK) Consortium,Jacquelyn Wynn et al
England/ALDP-F48832/2021,EPI_ISL_834116,2021-01-05,Lighthouse Lab in Alderley Park,Wellcome Sanger Institute for the COVID-19 Genomics UK (COG-UK) Consortium,Jacquelyn Wynn et al
England/ALDP-F492E8/2021,EPI_ISL_834014,2021-01-05,Lighthouse Lab in Alderley Park,Wellcome Sanger Institute for the COVID-19 Genomics UK (COG-UK) Consortium,Jacquelyn Wynn et al
England/ALDP-F4B0CE/2021,EPI_ISL_834003,2021-01-06,Lighthouse Lab in Alderley Park,Wellcome Sanger Institute for the COVID-19 Genomics UK (COG-UK) Consortium,Jacquelyn Wynn et al
England/ALDP-F4B9F0/2021,EPI_ISL_834046,2021-01-05,Lighthouse Lab in Alderley Park,Wellcome Sanger Institute for the COVID-19 Genomics UK (COG-UK) Consortium,Jacquelyn Wynn et al
England/ALDP-F4EFFB/2021,EPI_ISL_834061,2021-01-06,Lighthouse Lab in Alderley Park,Wellcome Sanger Institute for the COVID-19 Genomics UK (COG-UK) Consortium,Jacquelyn Wynn et al
England/ALDP-F4F042/2021,EPI_ISL_833945,2021-01-06,Lighthouse Lab in Alderley Park,Wellcome Sanger Institute for the COVID-19 Genomics UK (COG-UK) Consortium,Jacquelyn Wynn et al
England/ALDP-F5171B/2021,EPI_ISL_834078,2021-01-06,Lighthouse Lab in Alderley Park,Wellcome Sanger Institute for the COVID-19 Genomics UK (COG-UK) Consortium,Jacquelyn Wynn et al
England/ALDP-F51EF8/2021,EPI_ISL_833953,2021-01-05,Lighthouse Lab in Alderley Park,Wellcome Sanger Institute for the COVID-19 Genomics UK (COG-UK) Consortium,Jacquelyn Wynn et al
England/ALDP-F51F9B/2021,EPI_ISL_833995,2021-01-04,Lighthouse Lab in Alderley Park,Wellcome Sanger Institute for the COVID-19 Genomics UK (COG-UK) Consortium,Jacquelyn Wynn et al
England/ALDP-F51FE6/2021,EPI_ISL_834029,2021-01-04,Lighthouse Lab in Alderley Park,Wellcome Sanger Institute for the COVID-19 Genomics UK (COG-UK) Consortium,Jacquelyn Wynn et al
England/ALDP-F52E42/2021,EPI_ISL_834071,2021-01-06,Lighthouse Lab in Alderley Park,Wellcome Sanger Institute for the COVID-19 Genomics UK (COG-UK) Consortium,Jacquelyn Wynn et al
England/ALDP-F537FB/2021,EPI_ISL_834008,2021-01-06,Lighthouse Lab in Alderley Park,Wellcome Sanger Institute for the COVID-19 Genomics UK (COG-UK) Consortium,Jacquelyn Wynn et al
England/ALDP-F7430F/2021,EPI_ISL_882389,2021-01-02,Lighthouse Lab in Alderley Park,Wellcome Sanger Institute for the COVID-19 Genomics UK (COG-UK) Consortium,Jacquelyn Wynn et al
England/ALDP-F74396/2021,EPI_ISL_882543,2021-01-02,Lighthouse Lab in Alderley Park,Wellcome Sanger Institute for the COVID-19 Genomics UK (COG-UK) Consortium,Jacquelyn Wynn et al
England/ALDP-F74545/2021,EPI_ISL_882470,2021-01-03,Lighthouse Lab in Alderley Park,Wellcome Sanger Institute for the COVID-19 Genomics UK (COG-UK) Consortium,Jacquelyn Wynn et al
England/ALDP-F74554/2020,EPI_ISL_882372,2020-12-31,Lighthouse Lab in Alderley Park,Wellcome Sanger Institute for the COVID-19 Genomics UK (COG-UK) Consortium,Jacquelyn Wynn et al
England/ALDP-F7478B/2021,EPI_ISL_882326,2021-01-02,Lighthouse Lab in Alderley Park,Wellcome Sanger Institute for the COVID-19 Genomics UK (COG-UK) Consortium,Jacquelyn Wynn et al
England/ALDP-F747E5/2021,EPI_ISL_882399,2021-01-02,Lighthouse Lab in Alderley Park,Wellcome Sanger Institute for the COVID-19 Genomics UK (COG-UK) Consortium,Jacquelyn Wynn et al
England/ALDP-F74800/2021,EPI_ISL_882552,2021-01-02,Lighthouse Lab in Alderley Park,Wellcome Sanger Institute for the COVID-19 Genomics UK (COG-UK) Consortium,Jacquelyn Wynn et al
England/ALDP-F74B52/2021,EPI_ISL_882360,2021-01-01,Lighthouse Lab in Alderley Park,Wellcome Sanger Institute for the COVID-19 Genomics UK (COG-UK) Consortium,Jacquelyn Wynn et al
England/ALDP-F75456/2021,EPI_ISL_882517,2021-01-03,Lighthouse Lab in Alderley Park,Wellcome Sanger Institute for the COVID-19 Genomics UK (COG-UK) Consortium,Jacquelyn Wynn et al
England/ALDP-F75465/2021,EPI_ISL_882366,2021-01-03,Lighthouse Lab in Alderley Park,Wellcome Sanger Institute for the COVID-19 Genomics UK (COG-UK) Consortium,Jacquelyn Wynn et al
England/ALDP-F75474/2021,EPI_ISL_882353,2021-01-03,Lighthouse Lab in Alderley Park,Wellcome Sanger Institute for the COVID-19 Genomics UK (COG-UK) Consortium,Jacquelyn Wynn et al
England/ALDP-F75571/2021,EPI_ISL_882503,2021-01-02,Lighthouse Lab in Alderley Park,Wellcome Sanger Institute for the COVID-19 Genomics UK (COG-UK) Consortium,Jacquelyn Wynn et al
England/ALDP-F81651/2021,EPI_ISL_846444,2021-01-09,Lighthouse Lab in Alderley Park,Wellcome Sanger Institute for the COVID-19 Genomics UK (COG-UK) Consortium,Jacquelyn Wynn et al
England/ALDP-F81CC8/2021,EPI_ISL_846358,2021-01-09,Lighthouse Lab in Alderley Park,Wellcome Sanger Institute for the COVID-19 Genomics UK (COG-UK) Consortium,Jacquelyn Wynn et al
England/ALDP-F81D10/2021,EPI_ISL_846432,2021-01-09,Lighthouse Lab in Alderley Park,Wellcome Sanger Institute for the COVID-19 Genomics UK (COG-UK) Consortium,Jacquelyn Wynn et al
England/ALDP-F81F47/2021,EPI_ISL_846433,2021-01-08,Lighthouse Lab in Alderley Park,Wellcome Sanger Institute for the COVID-19 Genomics UK (COG-UK) Consortium,Jacquelyn Wynn et al
England/ALDP-F82007/2021,EPI_ISL_846451,2021-01-08,Lighthouse Lab in Alderley Park,Wellcome Sanger Institute for the COVID-19 Genomics UK (COG-UK) Consortium,Jacquelyn Wynn et al
England/ALDP-F820BC/2021,EPI_ISL_846323,2021-01-08,Lighthouse Lab in Alderley Park,Wellcome Sanger Institute for the COVID-19 Genomics UK (COG-UK) Consortium,Jacquelyn Wynn et al
England/ALDP-F82113/2021,EPI_ISL_846319,2021-01-06,Lighthouse Lab in Alderley Park,Wellcome Sanger Institute for the COVID-19 Genomics UK (COG-UK) Consortium,Jacquelyn Wynn et al
England/ALDP-F821D7/2021,EPI_ISL_846214,2021-01-08,Lighthouse Lab in Alderley Park,Wellcome Sanger Institute for the COVID-19 Genomics UK (COG-UK) Consortium,Jacquelyn Wynn et al
England/ALDP-F821F5/2021,EPI_ISL_846342,2021-01-08,Lighthouse Lab in Alderley Park,Wellcome Sanger Institute for the COVID-19 Genomics UK (COG-UK) Consortium,Jacquelyn Wynn et al
England/ALDP-F8225C/2021,EPI_ISL_846475,2021-01-08,Lighthouse Lab in Alderley Park,Wellcome Sanger Institute for the COVID-19 Genomics UK (COG-UK) Consortium,Jacquelyn Wynn et al
England/ALDP-F82386/2021,EPI_ISL_846261,2021-01-09,Lighthouse Lab in Alderley Park,Wellcome Sanger Institute for the COVID-19 Genomics UK (COG-UK) Consortium,Jacquelyn Wynn et al
England/ALDP-F82447/2021,EPI_ISL_846449,2021-01-09,Lighthouse Lab in Alderley Park,Wellcome Sanger Institute for the COVID-19 Genomics UK (COG-UK) Consortium,Jacquelyn Wynn et al
England/ALDP-F82465/2021,EPI_ISL_846407,2021-01-09,Lighthouse Lab in Alderley Park,Wellcome Sanger Institute for the COVID-19 Genomics UK (COG-UK) Consortium,Jacquelyn Wynn et al
England/ALDP-F82508/2021,EPI_ISL_846412,2021-01-09,Lighthouse Lab in Alderley Park,Wellcome Sanger Institute for the COVID-19 Genomics UK (COG-UK) Consortium,Jacquelyn Wynn et al
England/ALDP-F82580/2021,EPI_ISL_846411,2021-01-09,Lighthouse Lab in Alderley Park,Wellcome Sanger Institute for the COVID-19 Genomics UK (COG-UK) Consortium,Jacquelyn Wynn et al
England/ALDP-F82ABE/2021,EPI_ISL_846439,2021-01-09,Lighthouse Lab in Alderley Park,Wellcome Sanger Institute for the COVID-19 Genomics UK (COG-UK) Consortium,Jacquelyn Wynn et al
England/ALDP-F82C03/2021,EPI_ISL_846331,2021-01-08,Lighthouse Lab in Alderley Park,Wellcome Sanger Institute for the COVID-19 Genomics UK (COG-UK) Consortium,Jacquelyn Wynn et al
England/ALDP-F82EB2/2021,EPI_ISL_846291,2021-01-09,Lighthouse Lab in Alderley Park,Wellcome Sanger Institute for the COVID-19 Genomics UK (COG-UK) Consortium,Jacquelyn Wynn et al
England/ALDP-F90E75/2021,EPI_ISL_851813,2021-01-09,Lighthouse Lab in Alderley Park,Wellcome Sanger Institute for the COVID-19 Genomics UK (COG-UK) Consortium,Jacquelyn Wynn et al
England/ALDP-F910D8/2021,EPI_ISL_851838,2021-01-10,Lighthouse Lab in Alderley Park,Wellcome Sanger Institute for the COVID-19 Genomics UK (COG-UK) Consortium,Jacquelyn Wynn et al
England/ALDP-F911B7/2021,EPI_ISL_851935,2021-01-10,Lighthouse Lab in Alderley Park,Wellcome Sanger Institute for the COVID-19 Genomics UK (COG-UK) Consortium,Jacquelyn Wynn et al
England/ALDP-F911D5/2021,EPI_ISL_851771,2021-01-10,Lighthouse Lab in Alderley Park,Wellcome Sanger Institute for the COVID-19 Genomics UK (COG-UK) Consortium,Jacquelyn Wynn et al
England/ALDP-F91A8F/2021,EPI_ISL_851844,2021-01-09,Lighthouse Lab in Alderley Park,Wellcome Sanger Institute for the COVID-19 Genomics UK (COG-UK) Consortium,Jacquelyn Wynn et al
England/ALDP-FA21FF/2021,EPI_ISL_881897,2021-01-09,Lighthouse Lab in Alderley Park,Wellcome Sanger Institute for the COVID-19 Genomics UK (COG-UK) Consortium,Jacquelyn Wynn et al
England/ALDP-FA221A/2021,EPI_ISL_881644,2021-01-09,Lighthouse Lab in Alderley Park,Wellcome Sanger Institute for the COVID-19 Genomics UK (COG-UK) Consortium,Jacquelyn Wynn et al
England/ALDP-FA2432/2021,EPI_ISL_881905,2021-01-09,Lighthouse Lab in Alderley Park,Wellcome Sanger Institute for the COVID-19 Genomics UK (COG-UK) Consortium,Jacquelyn Wynn et al
England/ALDP-FA249C/2021,EPI_ISL_881701,2021-01-09,Lighthouse Lab in Alderley Park,Wellcome Sanger Institute for the COVID-19 Genomics UK (COG-UK) Consortium,Jacquelyn Wynn et al
England/ALDP-FA260F/2021,EPI_ISL_881835,2021-01-09,Lighthouse Lab in Alderley Park,Wellcome Sanger Institute for the COVID-19 Genomics UK (COG-UK) Consortium,Jacquelyn Wynn et al
England/ALDP-FA29E8/2021,EPI_ISL_881933,2021-01-09,Lighthouse Lab in Alderley Park,Wellcome Sanger Institute for the COVID-19 Genomics UK (COG-UK) Consortium,Jacquelyn Wynn et al
England/ALDP-FA2A4F/2021,EPI_ISL_881759,2021-01-09,Lighthouse Lab in Alderley Park,Wellcome Sanger Institute for the COVID-19 Genomics UK (COG-UK) Consortium,Jacquelyn Wynn et al
England/ALDP-FA2B97/2021,EPI_ISL_881882,2021-01-09,Lighthouse Lab in Alderley Park,Wellcome Sanger Institute for the COVID-19 Genomics UK (COG-UK) Consortium,Jacquelyn Wynn et al
England/ALDP-FA2BD3/2021,EPI_ISL_881862,2021-01-09,Lighthouse Lab in Alderley Park,Wellcome Sanger Institute for the COVID-19 Genomics UK (COG-UK) Consortium,Jacquelyn Wynn et al
England/ALDP-FA2BE2/2021,EPI_ISL_881794,2021-01-09,Lighthouse Lab in Alderley Park,Wellcome Sanger Institute for the COVID-19 Genomics UK (COG-UK) Consortium,Jacquelyn Wynn et al
England/ALDP-FA2C0D/2021,EPI_ISL_881934,2021-01-09,Lighthouse Lab in Alderley Park,Wellcome Sanger Institute for the COVID-19 Genomics UK (COG-UK) Consortium,Jacquelyn Wynn et al
England/ALDP-FA2F22/2021,EPI_ISL_881691,2021-01-09,Lighthouse Lab in Alderley Park,Wellcome Sanger Institute for the COVID-19 Genomics UK (COG-UK) Consortium,Jacquelyn Wynn et al
England/ALDP-FA3167/2021,EPI_ISL_881798,2021-01-09,Lighthouse Lab in Alderley Park,Wellcome Sanger Institute for the COVID-19 Genomics UK (COG-UK) Consortium,Jacquelyn Wynn et al
England/ALDP-FA3510/2021,EPI_ISL_881716,2021-01-09,Lighthouse Lab in Alderley Park,Wellcome Sanger Institute for the COVID-19 Genomics UK (COG-UK) Consortium,Jacquelyn Wynn et al
England/ALDP-FA355C/2021,EPI_ISL_881953,2021-01-09,Lighthouse Lab in Alderley Park,Wellcome Sanger Institute for the COVID-19 Genomics UK (COG-UK) Consortium,Jacquelyn Wynn et al
England/ALDP-FA38AE/2021,EPI_ISL_881634,2021-01-09,Lighthouse Lab in Alderley Park,Wellcome Sanger Institute for the COVID-19 Genomics UK (COG-UK) Consortium,Jacquelyn Wynn et al
England/ALDP-FAF541/2021,EPI_ISL_882133,2021-01-10,Lighthouse Lab in Alderley Park,Wellcome Sanger Institute for the COVID-19 Genomics UK (COG-UK) Consortium,Jacquelyn Wynn et al
England/ALDP-FAF6C6/2021,EPI_ISL_882076,2021-01-10,Lighthouse Lab in Alderley Park,Wellcome Sanger Institute for the COVID-19 Genomics UK (COG-UK) Consortium,Jacquelyn Wynn et al
England/ALDP-FAF954/2021,EPI_ISL_882263,2021-01-10,Lighthouse Lab in Alderley Park,Wellcome Sanger Institute for the COVID-19 Genomics UK (COG-UK) Consortium,Jacquelyn Wynn et al
England/ALDP-FB4A77/2021,EPI_ISL_881974,2021-01-10,Lighthouse Lab in Alderley Park,Wellcome Sanger Institute for the COVID-19 Genomics UK (COG-UK) Consortium,Jacquelyn Wynn et al
England/ALDP-FB4A86/2021,EPI_ISL_882089,2021-01-10,Lighthouse Lab in Alderley Park,Wellcome Sanger Institute for the COVID-19 Genomics UK (COG-UK) Consortium,Jacquelyn Wynn et al
England/ALDP-FB4C17/2021,EPI_ISL_882285,2021-01-10,Lighthouse Lab in Alderley Park,Wellcome Sanger Institute for the COVID-19 Genomics UK (COG-UK) Consortium,Jacquelyn Wynn et al
England/ALDP-FB4C71/2021,EPI_ISL_882262,2021-01-10,Lighthouse Lab in Alderley Park,Wellcome Sanger Institute for the COVID-19 Genomics UK (COG-UK) Consortium,Jacquelyn Wynn et al
England/ALDP-FB4CAE/2021,EPI_ISL_882221,2021-01-10,Lighthouse Lab in Alderley Park,Wellcome Sanger Institute for the COVID-19 Genomics UK (COG-UK) Consortium,Jacquelyn Wynn et al
England/ALDP-FB4DC9/2021,EPI_ISL_882161,2021-01-10,Lighthouse Lab in Alderley Park,Wellcome Sanger Institute for the COVID-19 Genomics UK (COG-UK) Consortium,Jacquelyn Wynn et al
England/ALDP-FB500B/2021,EPI_ISL_881996,2021-01-10,Lighthouse Lab in Alderley Park,Wellcome Sanger Institute for the COVID-19 Genomics UK (COG-UK) Consortium,Jacquelyn Wynn et al
England/ALDP-FB5126/2021,EPI_ISL_882157,2021-01-10,Lighthouse Lab in Alderley Park,Wellcome Sanger Institute for the COVID-19 Genomics UK (COG-UK) Consortium,Jacquelyn Wynn et al
England/ALDP-FB51DB/2021,EPI_ISL_882164,2021-01-10,Lighthouse Lab in Alderley Park,Wellcome Sanger Institute for the COVID-19 Genomics UK (COG-UK) Consortium,Jacquelyn Wynn et al
England/ALDP-FB56CD/2021,EPI_ISL_882057,2021-01-10,Lighthouse Lab in Alderley Park,Wellcome Sanger Institute for the COVID-19 Genomics UK (COG-UK) Consortium,Jacquelyn Wynn et al
England/ALDP-FB589A/2021,EPI_ISL_882160,2021-01-10,Lighthouse Lab in Alderley Park,Wellcome Sanger Institute for the COVID-19 Genomics UK (COG-UK) Consortium,Jacquelyn Wynn et al
England/ALDP-FB58A9/2021,EPI_ISL_882173,2021-01-10,Lighthouse Lab in Alderley Park,Wellcome Sanger Institute for the COVID-19 Genomics UK (COG-UK) Consortium,Jacquelyn Wynn et al
England/ALDP-FB5BBF/2021,EPI_ISL_862980,2021-01-11,Lighthouse Lab in Alderley Park,Wellcome Sanger Institute for the COVID-19 Genomics UK (COG-UK) Consortium,Jacquelyn Wynn et al
England/ALDP-FB5C25/2021,EPI_ISL_863139,2021-01-11,Lighthouse Lab in Alderley Park,Wellcome Sanger Institute for the COVID-19 Genomics UK (COG-UK) Consortium,Jacquelyn Wynn et al
England/ALDP-FB5C52/2021,EPI_ISL_862974,2021-01-11,Lighthouse Lab in Alderley Park,Wellcome Sanger Institute for the COVID-19 Genomics UK (COG-UK) Consortium,Jacquelyn Wynn et al
England/ALDP-FB5C8F/2021,EPI_ISL_862920,2021-01-11,Lighthouse Lab in Alderley Park,Wellcome Sanger Institute for the COVID-19 Genomics UK (COG-UK) Consortium,Jacquelyn Wynn et al
England/ALDP-FB5E3E/2021,EPI_ISL_863104,2021-01-11,Lighthouse Lab in Alderley Park,Wellcome Sanger Institute for the COVID-19 Genomics UK (COG-UK) Consortium,Jacquelyn Wynn et al
England/ALDP-FB642C/2021,EPI_ISL_863157,2021-01-11,Lighthouse Lab in Alderley Park,Wellcome Sanger Institute for the COVID-19 Genomics UK (COG-UK) Consortium,Jacquelyn Wynn et al
England/ALDP-FB6459/2021,EPI_ISL_863128,2021-01-11,Lighthouse Lab in Alderley Park,Wellcome Sanger Institute for the COVID-19 Genomics UK (COG-UK) Consortium,Jacquelyn Wynn et al
England/ALDP-FB6547/2021,EPI_ISL_862970,2021-01-11,Lighthouse Lab in Alderley Park,Wellcome Sanger Institute for the COVID-19 Genomics UK (COG-UK) Consortium,Jacquelyn Wynn et al
England/ALDP-FB6A39/2021,EPI_ISL_862917,2021-01-11,Lighthouse Lab in Alderley Park,Wellcome Sanger Institute for the COVID-19 Genomics UK (COG-UK) Consortium,Jacquelyn Wynn et al
England/ALDP-FB6AFD/2021,EPI_ISL_863082,2021-01-11,Lighthouse Lab in Alderley Park,Wellcome Sanger Institute for the COVID-19 Genomics UK (COG-UK) Consortium,Jacquelyn Wynn et al
England/ALDP-FB6C51/2021,EPI_ISL_863039,2021-01-11,Lighthouse Lab in Alderley Park,Wellcome Sanger Institute for the COVID-19 Genomics UK (COG-UK) Consortium,Jacquelyn Wynn et al
England/ALDP-FB7DA8/2021,EPI_ISL_863119,2021-01-11,Lighthouse Lab in Alderley Park,Wellcome Sanger Institute for the COVID-19 Genomics UK (COG-UK) Consortium,Jacquelyn Wynn et al
England/ALDP-FB8AEC/2021,EPI_ISL_863051,2021-01-11,Lighthouse Lab in Alderley Park,Wellcome Sanger Institute for the COVID-19 Genomics UK (COG-UK) Consortium,Jacquelyn Wynn et al
England/ALDP-FB92E3/2021,EPI_ISL_863062,2021-01-11,Lighthouse Lab in Alderley Park,Wellcome Sanger Institute for the COVID-19 Genomics UK (COG-UK) Consortium,Jacquelyn Wynn et al
England/ALDP-FB9BCA/2021,EPI_ISL_863178,2021-01-11,Lighthouse Lab in Alderley Park,Wellcome Sanger Institute for the COVID-19 Genomics UK (COG-UK) Consortium,Jacquelyn Wynn et al
England/ALDP-FBB014/2021,EPI_ISL_863212,2021-01-11,Lighthouse Lab in Alderley Park,Wellcome Sanger Institute for the COVID-19 Genomics UK (COG-UK) Consortium,Jacquelyn Wynn et al
England/ALDP-FBC0AA/2021,EPI_ISL_863241,2021-01-11,Lighthouse Lab in Alderley Park,Wellcome Sanger Institute for the COVID-19 Genomics UK (COG-UK) Consortium,Jacquelyn Wynn et al
England/ALDP-FBC0B9/2021,EPI_ISL_863183,2021-01-11,Lighthouse Lab in Alderley Park,Wellcome Sanger Institute for the COVID-19 Genomics UK (COG-UK) Consortium,Jacquelyn Wynn et al
England/ALDP-FC1048/2021,EPI_ISL_874296,2021-01-11,Lighthouse Lab in Alderley Park,Wellcome Sanger Institute for the COVID-19 Genomics UK (COG-UK) Consortium,Jacquelyn Wynn et al
England/ALDP-FC1118/2021,EPI_ISL_874286,2021-01-11,Lighthouse Lab in Alderley Park,Wellcome Sanger Institute for the COVID-19 Genomics UK (COG-UK) Consortium,Jacquelyn Wynn et al
England/ALDP-FEC399/2021,EPI_ISL_874193,2021-01-12,Lighthouse Lab in Alderley Park,Wellcome Sanger Institute for the COVID-19 Genomics UK (COG-UK) Consortium,Jacquelyn Wynn et al
England/ALDP-FEC44B/2021,EPI_ISL_874041,2021-01-11,Lighthouse Lab in Alderley Park,Wellcome Sanger Institute for the COVID-19 Genomics UK (COG-UK) Consortium,Jacquelyn Wynn et al
England/ALDP-FEC4A5/2021,EPI_ISL_874148,2021-01-12,Lighthouse Lab in Alderley Park,Wellcome Sanger Institute for the COVID-19 Genomics UK (COG-UK) Consortium,Jacquelyn Wynn et al
England/ALDP-FEC4F0/2021,EPI_ISL_874100,2021-01-11,Lighthouse Lab in Alderley Park,Wellcome Sanger Institute for the COVID-19 Genomics UK (COG-UK) Consortium,Jacquelyn Wynn et al
England/ALDP-FEC5C0/2021,EPI_ISL_874010,2021-01-12,Lighthouse Lab in Alderley Park,Wellcome Sanger Institute for the COVID-19 Genomics UK (COG-UK) Consortium,Jacquelyn Wynn et al
England/ALDP-FEC724/2021,EPI_ISL_874268,2021-01-12,Lighthouse Lab in Alderley Park,Wellcome Sanger Institute for the COVID-19 Genomics UK (COG-UK) Consortium,Jacquelyn Wynn et al
England/ALDP-FEC7BB/2021,EPI_ISL_882299,2021-01-11,Lighthouse Lab in Alderley Park,Wellcome Sanger Institute for the COVID-19 Genomics UK (COG-UK) Consortium,Jacquelyn Wynn et al
England/ALDP-FFFAE9/2021,EPI_ISL_874227,2021-01-10,Lighthouse Lab in Alderley Park,Wellcome Sanger Institute for the COVID-19 Genomics UK (COG-UK) Consortium,Jacquelyn Wynn et al
England/ALDP-FFFAF8/2021,EPI_ISL_874196,2021-01-10,Lighthouse Lab in Alderley Park,Wellcome Sanger Institute for the COVID-19 Genomics UK (COG-UK) Consortium,Jacquelyn Wynn et al
England/ALDP-FFFF44/2021,EPI_ISL_874201,2021-01-11,Lighthouse Lab in Alderley Park,Wellcome Sanger Institute for the COVID-19 Genomics UK (COG-UK) Consortium,Jacquelyn Wynn et al
England/BIRM-68877/2020,EPI_ISL_813038,2020-12-10,University of Birmingham,COVID-19 Genomics UK (COG-UK) Consortium,Institute of Microbiology et al
England/BIRM-68886/2020,EPI_ISL_813039,2020-12-10,University of Birmingham,COVID-19 Genomics UK (COG-UK) Consortium,Institute of Microbiology et al
England/BIRM-688C2/2020,EPI_ISL_813043,2020-12-10,University of Birmingham,COVID-19 Genomics UK (COG-UK) Consortium,Institute of Microbiology et al
England/BIRM-6C512/2020,EPI_ISL_813062,2020-12-16,University of Birmingham,COVID-19 Genomics UK (COG-UK) Consortium,Institute of Microbiology et al
England/BIRM-6C61F/2020,EPI_ISL_813071,2020-12-09,University of Birmingham,COVID-19 Genomics UK (COG-UK) Consortium,Institute of Microbiology et al
England/BIRM-6DD82/2020,EPI_ISL_813098,2020-12-27,University of Birmingham,COVID-19 Genomics UK (COG-UK) Consortium,Institute of Microbiology et al
England/BIRM-6DF40/2020,EPI_ISL_813111,2020-12-26,University of Birmingham,COVID-19 Genomics UK (COG-UK) Consortium,Institute of Microbiology et al
England/BIRM-6DFB9/2020,EPI_ISL_813116,2020-12-29,University of Birmingham,COVID-19 Genomics UK (COG-UK) Consortium,Institute of Microbiology et al
England/BIRM-6E228/2020,EPI_ISL_813131,2020-12-23,University of Birmingham,COVID-19 Genomics UK (COG-UK) Consortium,Institute of Microbiology et al
England/BIRM-6E2CE/2020,EPI_ISL_813138,2020-12-21,University of Birmingham,COVID-19 Genomics UK (COG-UK) Consortium,Institute of Microbiology et al
England/C210000106/2020,EPI_ISL_837162,2020-12-30,"Respiratory Virus Unit, National Infection Service, Public Health England",COVID-19 Genomics UK (COG-UK) Consortium,PHE Covid Sequencing Team et al
England/CAMB-1BC99E/2020,EPI_ISL_704611,2020-11-26,"Department of Pathology, University of Cambridge",COVID-19 Genomics UK (COG-UK) Consortium,Aminu S. Jahun et al
England/CAMB-1BD010/2020,EPI_ISL_740956,2020-12-06,"Department of Pathology, University of Cambridge",COVID-19 Genomics UK (COG-UK) Consortium,Aminu S. Jahun et al
England/CAMB-A97936/2020,EPI_ISL_723937,2020-12-10,"Department of Pathology, University of Cambridge",COVID-19 Genomics UK (COG-UK) Consortium,Aminu S. Jahun et al
England/CAMB-A98003/2020,EPI_ISL_837840,2020-12-16,"Department of Pathology, University of Cambridge",COVID-19 Genomics UK (COG-UK) Consortium,Aminu S. Jahun et al
England/CAMB-A98012/2020,EPI_ISL_837841,2020-12-16,"Department of Pathology, University of Cambridge",COVID-19 Genomics UK (COG-UK) Consortium,Aminu S. Jahun et al
England/CAMB-A983DD/2020,EPI_ISL_763702,2020-12-25,"Department of Pathology, University of Cambridge",COVID-19 Genomics UK (COG-UK) Consortium,Aminu S. Jahun et al
England/CAMB-A9870E/2020,EPI_ISL_764354,2020-12-27,"Department of Pathology, University of Cambridge",COVID-19 Genomics UK (COG-UK) Consortium,Aminu S. Jahun et al
England/CAMB-A98C4B/2020,EPI_ISL_813186,2020-12-24,"Department of Pathology, University of Cambridge",COVID-19 Genomics UK (COG-UK) Consortium,Aminu S. Jahun et al
England/CAMB-A98DFD/2020,EPI_ISL_813196,2020-12-18,"Department of Pathology, University of Cambridge",COVID-19 Genomics UK (COG-UK) Consortium,Aminu S. Jahun et al
England/CAMB-A99794/2020,EPI_ISL_813286,2020-12-14,"Department of Pathology, University of Cambridge",COVID-19 Genomics UK (COG-UK) Consortium,Aminu S. Jahun et al
England/CAMB-A9998F/2020,EPI_ISL_813302,2020-12-17,"Department of Pathology, University of Cambridge",COVID-19 Genomics UK (COG-UK) Consortium,Aminu S. Jahun et al
England/CAMB-A99A5F/2020,EPI_ISL_813310,2020-12-19,"Department of Pathology, University of Cambridge",COVID-19 Genomics UK (COG-UK) Consortium,Aminu S. Jahun et al
England/CAMB-A99B3E/2020,EPI_ISL_813316,2020-12-19,"Department of Pathology, University of Cambridge",COVID-19 Genomics UK (COG-UK) Consortium,Aminu S. Jahun et al
England/CAMB-A99DDE/2020,EPI_ISL_813338,2020-12-16,"Department of Pathology, University of Cambridge",COVID-19 Genomics UK (COG-UK) Consortium,Aminu S. Jahun et al
England/CAMB-A9A0E3/2020,EPI_ISL_864752,2020-12-30,"Department of Pathology, University of Cambridge",COVID-19 Genomics UK (COG-UK) Consortium,Aminu S. Jahun et al
England/CAMB-A9A1E0/2021,EPI_ISL_837848,2021-01-05,"Department of Pathology, University of Cambridge",COVID-19 Genomics UK (COG-UK) Consortium,Aminu S. Jahun et al
England/CAMB-A9A47E/2021,EPI_ISL_837870,2021-01-01,"Department of Pathology, University of Cambridge",COVID-19 Genomics UK (COG-UK) Consortium,Aminu S. Jahun et al
England/CAMB-A9A942/2020,EPI_ISL_837897,2020-12-29,"Department of Pathology, University of Cambridge",COVID-19 Genomics UK (COG-UK) Consortium,Aminu S. Jahun et al
England/CAMB-A9A9D9/2020,EPI_ISL_837901,2020-12-27,"Department of Pathology, University of Cambridge",COVID-19 Genomics UK (COG-UK) Consortium,Aminu S. Jahun et al
England/CAMB-A9AB88/2021,EPI_ISL_837910,2021-01-04,"Department of Pathology, University of Cambridge",COVID-19 Genomics UK (COG-UK) Consortium,Aminu S. Jahun et al
England/CAMB-A9AD82/2021,EPI_ISL_837926,2021-01-01,"Department of Pathology, University of Cambridge",COVID-19 Genomics UK (COG-UK) Consortium,Aminu S. Jahun et al
England/CAMB-A9ADFB/2021,EPI_ISL_837932,2021-01-03,"Department of Pathology, University of Cambridge",COVID-19 Genomics UK (COG-UK) Consortium,Aminu S. Jahun et al
England/CAMB-A9AF04/2021,EPI_ISL_837939,2021-01-05,"Department of Pathology, University of Cambridge",COVID-19 Genomics UK (COG-UK) Consortium,Aminu S. Jahun et al
England/CAMB-A9B1EF/2021,EPI_ISL_864767,2021,"Department of Pathology, University of Cambridge",COVID-19 Genomics UK (COG-UK) Consortium,Aminu S. Jahun et al
England/CAMB-A9B2DD/2021,EPI_ISL_864779,2021-01-03,"Department of Pathology, University of Cambridge",COVID-19 Genomics UK (COG-UK) Consortium,Aminu S. Jahun et al
England/CAMB-A9B440/2021,EPI_ISL_837966,2021-01-06,"Department of Pathology, University of Cambridge",COVID-19 Genomics UK (COG-UK) Consortium,Aminu S. Jahun et al
England/CAMB-A9B4AA/2021,EPI_ISL_837970,2021-01-06,"Department of Pathology, University of Cambridge",COVID-19 Genomics UK (COG-UK) Consortium,Aminu S. Jahun et al
England/CAMB-A9B932/2021,EPI_ISL_838004,2021-01-10,"Department of Pathology, University of Cambridge",COVID-19 Genomics UK (COG-UK) Consortium,Aminu S. Jahun et al
England/CAMB-A9BFF4/2021,EPI_ISL_864785,2021,"Department of Pathology, University of Cambridge",COVID-19 Genomics UK (COG-UK) Consortium,Aminu S. Jahun et al
England/CAMB-A9C01E/2020,EPI_ISL_864787,2020-12-30,"Department of Pathology, University of Cambridge",COVID-19 Genomics UK (COG-UK) Consortium,Aminu S. Jahun et al
England/CAMB-A9C1DF/2021,EPI_ISL_864813,2021-01-05,"Department of Pathology, University of Cambridge",COVID-19 Genomics UK (COG-UK) Consortium,Aminu S. Jahun et al
England/CAMB-A9C218/2021,EPI_ISL_864817,2021,"Department of Pathology, University of Cambridge",COVID-19 Genomics UK (COG-UK) Consortium,Aminu S. Jahun et al
England/CAMB-A9C245/2021,EPI_ISL_864820,2021,"Department of Pathology, University of Cambridge",COVID-19 Genomics UK (COG-UK) Consortium,Aminu S. Jahun et al
England/CAMB-A9C2AF/2021,EPI_ISL_864826,2021,"Department of Pathology, University of Cambridge",COVID-19 Genomics UK (COG-UK) Consortium,Aminu S. Jahun et al
England/CAMB-A9C324/2021,EPI_ISL_864834,2021-01-04,"Department of Pathology, University of Cambridge",COVID-19 Genomics UK (COG-UK) Consortium,Aminu S. Jahun et al
England/CAMB-A9C342/2021,EPI_ISL_864836,2021,"Department of Pathology, University of Cambridge",COVID-19 Genomics UK (COG-UK) Consortium,Aminu S. Jahun et al
England/CAMB-A9C6C1/2021,EPI_ISL_864883,2021-01-05,"Department of Pathology, University of Cambridge",COVID-19 Genomics UK (COG-UK) Consortium,Aminu S. Jahun et al
England/CAMB-A9CAF2/2021,EPI_ISL_864914,2021-01-13,"Department of Pathology, University of Cambridge",COVID-19 Genomics UK (COG-UK) Consortium,Aminu S. Jahun et al
England/CAMC-101CAA6/2021,EPI_ISL_873720,2021-01-14,Lighthouse Lab in Cambridge,Wellcome Sanger Institute for the COVID-19 Genomics UK (COG-UK) Consortium,Rob Howes et al
England/CAMC-101CFF2/2021,EPI_ISL_873839,2021-01-15,Lighthouse Lab in Cambridge,Wellcome Sanger Institute for the COVID-19 Genomics UK (COG-UK) Consortium,Rob Howes et al
England/CAMC-101D137/2021,EPI_ISL_873629,2021-01-12,Lighthouse Lab in Cambridge,Wellcome Sanger Institute for the COVID-19 Genomics UK (COG-UK) Consortium,Rob Howes et al
England/CAMC-101D1A0/2021,EPI_ISL_873499,2021-01-14,Lighthouse Lab in Cambridge,Wellcome Sanger Institute for the COVID-19 Genomics UK (COG-UK) Consortium,Rob Howes et al
England/CAMC-101D3F5/2021,EPI_ISL_873313,2021-01-12,Lighthouse Lab in Cambridge,Wellcome Sanger Institute for the COVID-19 Genomics UK (COG-UK) Consortium,Rob Howes et al
England/CAMC-101D771/2021,EPI_ISL_880004,2021-01-14,Lighthouse Lab in Cambridge,Wellcome Sanger Institute for the COVID-19 Genomics UK (COG-UK) Consortium,Rob Howes et al
England/CAMC-1023ECE/2021,EPI_ISL_880073,2021-01-15,Lighthouse Lab in Cambridge,Wellcome Sanger Institute for the COVID-19 Genomics UK (COG-UK) Consortium,Rob Howes et al
England/CAMC-102413D/2021,EPI_ISL_879786,2021-01-15,Lighthouse Lab in Cambridge,Wellcome Sanger Institute for the COVID-19 Genomics UK (COG-UK) Consortium,Rob Howes et al
England/CAMC-1024364/2021,EPI_ISL_873778,2021-01-14,Lighthouse Lab in Cambridge,Wellcome Sanger Institute for the COVID-19 Genomics UK (COG-UK) Consortium,Rob Howes et al
England/CAMC-1024513/2021,EPI_ISL_873727,2021-01-14,Lighthouse Lab in Cambridge,Wellcome Sanger Institute for the COVID-19 Genomics UK (COG-UK) Consortium,Rob Howes et al
England/CAMC-102456E/2021,EPI_ISL_873694,2021-01-14,Lighthouse Lab in Cambridge,Wellcome Sanger Institute for the COVID-19 Genomics UK (COG-UK) Consortium,Rob Howes et al
England/CAMC-105FC92/2021,EPI_ISL_878996,2021-01-16,Lighthouse Lab in Cambridge,Wellcome Sanger Institute for the COVID-19 Genomics UK (COG-UK) Consortium,Rob Howes et al
England/CAMC-106340C/2021,EPI_ISL_879482,2021-01-15,Lighthouse Lab in Cambridge,Wellcome Sanger Institute for the COVID-19 Genomics UK (COG-UK) Consortium,Rob Howes et al
England/CAMC-10637A9/2021,EPI_ISL_879419,2021-01-15,Lighthouse Lab in Cambridge,Wellcome Sanger Institute for the COVID-19 Genomics UK (COG-UK) Consortium,Rob Howes et al
England/CAMC-1064061/2021,EPI_ISL_879636,2021-01-15,Lighthouse Lab in Cambridge,Wellcome Sanger Institute for the COVID-19 Genomics UK (COG-UK) Consortium,Rob Howes et al
England/CAMC-10640F8/2021,EPI_ISL_879638,2021-01-16,Lighthouse Lab in Cambridge,Wellcome Sanger Institute for the COVID-19 Genomics UK (COG-UK) Consortium,Rob Howes et al
England/CAMC-106DE9B/2021,EPI_ISL_879327,2021-01-16,Lighthouse Lab in Cambridge,Wellcome Sanger Institute for the COVID-19 Genomics UK (COG-UK) Consortium,Rob Howes et al
England/CAMC-106E50E/2021,EPI_ISL_879251,2021-01-16,Lighthouse Lab in Cambridge,Wellcome Sanger Institute for the COVID-19 Genomics UK (COG-UK) Consortium,Rob Howes et al
England/CAMC-106E629/2021,EPI_ISL_879153,2021-01-16,Lighthouse Lab in Cambridge,Wellcome Sanger Institute for the COVID-19 Genomics UK (COG-UK) Consortium,Rob Howes et al
England/CAMC-B07587/2020,EPI_ISL_643805,2020-10-30,Lighthouse Lab in Cambridge,Wellcome Sanger Institute for the COVID-19 Genomics UK (COG-UK) Consortium,Rob Howes et al
England/CAMC-B216B1/2020,EPI_ISL_647148,2020-11-01,Lighthouse Lab in Cambridge,Wellcome Sanger Institute for the COVID-19 Genomics UK (COG-UK) Consortium,Rob Howes et al
England/CAMC-B327E7/2020,EPI_ISL_659616,2020-11-05,Lighthouse Lab in Cambridge,Wellcome Sanger Institute for the COVID-19 Genomics UK (COG-UK) Consortium,Rob Howes et al
England/CAMC-B333C4/2020,EPI_ISL_659422,2020-11-05,Lighthouse Lab in Cambridge,Wellcome Sanger Institute for the COVID-19 Genomics UK (COG-UK) Consortium,Rob Howes et al
England/CAMC-B36640/2020,EPI_ISL_645493,2020-11-05,Lighthouse Lab in Cambridge,Wellcome Sanger Institute for the COVID-19 Genomics UK (COG-UK) Consortium,Rob Howes et al
England/CAMC-B51700/2020,EPI_ISL_658214,2020-11-08,Lighthouse Lab in Cambridge,Wellcome Sanger Institute for the COVID-19 Genomics UK (COG-UK) Consortium,Rob Howes et al
England/CAMC-B51BF5/2020,EPI_ISL_658153,2020-11-09,Lighthouse Lab in Cambridge,Wellcome Sanger Institute for the COVID-19 Genomics UK (COG-UK) Consortium,Rob Howes et al
England/CAMC-B521F2/2020,EPI_ISL_656723,2020-11-08,Lighthouse Lab in Cambridge,Wellcome Sanger Institute for the COVID-19 Genomics UK (COG-UK) Consortium,Rob Howes et al
England/CAMC-B525BA/2020,EPI_ISL_656845,2020-11-08,Lighthouse Lab in Cambridge,Wellcome Sanger Institute for the COVID-19 Genomics UK (COG-UK) Consortium,Rob Howes et al
England/CAMC-B527F0/2020,EPI_ISL_657622,2020-11-08,Lighthouse Lab in Cambridge,Wellcome Sanger Institute for the COVID-19 Genomics UK (COG-UK) Consortium,Rob Howes et al
England/CAMC-B775CE/2020,EPI_ISL_661711,2020-11-11,Lighthouse Lab in Cambridge,Wellcome Sanger Institute for the COVID-19 Genomics UK (COG-UK) Consortium,Rob Howes et al
England/CAMC-B779A4/2020,EPI_ISL_661717,2020-11-11,Lighthouse Lab in Cambridge,Wellcome Sanger Institute for the COVID-19 Genomics UK (COG-UK) Consortium,Rob Howes et al
England/CAMC-B7881F/2020,EPI_ISL_661729,2020-11-11,Lighthouse Lab in Cambridge,Wellcome Sanger Institute for the COVID-19 Genomics UK (COG-UK) Consortium,Rob Howes et al
England/CAMC-B7882E/2020,EPI_ISL_661732,2020-11-11,Lighthouse Lab in Cambridge,Wellcome Sanger Institute for the COVID-19 Genomics UK (COG-UK) Consortium,Rob Howes et al
England/CAMC-B78CB9/2020,EPI_ISL_783533,2020-11-12,Lighthouse Lab in Cambridge,Wellcome Sanger Institute for the COVID-19 Genomics UK (COG-UK) Consortium,Rob Howes et al
England/CAMC-B79C03/2020,EPI_ISL_741039,2020-11-12,"Oxford Viromics, NDM, University of Oxford
England/CAMC-B7AE2A/2020,EPI_ISL_667951,2020-11-12,Lighthouse Lab in Cambridge,Wellcome Sanger Institute for the COVID-19 Genomics UK (COG-UK) Consortium,Rob Howes et al
England/CAMC-B9856D/2020,EPI_ISL_673820,2020-11-15,Lighthouse Lab in Cambridge,Wellcome Sanger Institute for the COVID-19 Genomics UK (COG-UK) Consortium,Rob Howes et al
England/CAMC-B98846/2020,EPI_ISL_673622,2020-11-15,Lighthouse Lab in Cambridge,Wellcome Sanger Institute for the COVID-19 Genomics UK (COG-UK) Consortium,Rob Howes et al
England/CAMC-B9904D/2020,EPI_ISL_673781,2020-11-15,Lighthouse Lab in Cambridge,Wellcome Sanger Institute for the COVID-19 Genomics UK (COG-UK) Consortium,Rob Howes et al
England/CAMC-B9A343/2020,EPI_ISL_673586,2020-11-15,Lighthouse Lab in Cambridge,Wellcome Sanger Institute for the COVID-19 Genomics UK (COG-UK) Consortium,Rob Howes et al
England/CAMC-BBB85C/2020,EPI_ISL_724071,2020-11-21,Northumbria University / South Tees Hospitals NHS Foundation Trust / North Cumbria Integrated Care NHS Foundation Trust / North Tees and Hartlepool NHS Foundation Trust / Newcastle Hospitals NHS Foundation Trust,COVID-19 Genomics UK (COG-UK) Consortium,Darren L Smith et al
England/CAMC-BBC642/2020,EPI_ISL_724165,2020-11-21,Quadram Institute Bioscience,COVID-19 Genomics UK (COG-UK) Consortium,Dave J. Baker et al
England/CAMC-BBC958/2020,EPI_ISL_679257,2020-11-21,"Queens Medical Centre, Clinical Microbiology Department / DeepSeq Nottingham",COVID-19 Genomics UK (COG-UK) Consortium,Gemma Clark et al
England/CAMC-BC13DA/2020,EPI_ISL_801035,2020-11-22,Lighthouse Lab in Cambridge,Wellcome Sanger Institute for the COVID-19 Genomics UK (COG-UK) Consortium,Rob Howes et al
England/CAMC-BC1CA2/2020,EPI_ISL_704806,2020-11-22,Lighthouse Lab in Cambridge,Wellcome Sanger Institute for the COVID-19 Genomics UK (COG-UK) Consortium,Rob Howes et al
England/CAMC-BC2AF2/2020,EPI_ISL_801046,2020-11-22,Lighthouse Lab in Cambridge,Wellcome Sanger Institute for the COVID-19 Genomics UK (COG-UK) Consortium,Rob Howes et al
England/CAMC-BC3578/2020,EPI_ISL_704664,2020-11-22,"Department of Pathology, University of Cambridge",COVID-19 Genomics UK (COG-UK) Consortium,Aminu S. Jahun et al
England/CAMC-BD14A7/2020,EPI_ISL_702313,2020-11-29,Lighthouse Lab in Cambridge,Wellcome Sanger Institute for the COVID-19 Genomics UK (COG-UK) Consortium,Rob Howes et al
England/CAMC-BD16FC/2020,EPI_ISL_702090,2020-11-28,Lighthouse Lab in Cambridge,Wellcome Sanger Institute for the COVID-19 Genomics UK (COG-UK) Consortium,Rob Howes et al
England/CAMC-BD1CCD/2020,EPI_ISL_702321,2020-11-27,Lighthouse Lab in Cambridge,Wellcome Sanger Institute for the COVID-19 Genomics UK (COG-UK) Consortium,Rob Howes et al
England/CAMC-BDD02F/2020,EPI_ISL_709844,2020-11-29,Lighthouse Lab in Cambridge,Wellcome Sanger Institute for the COVID-19 Genomics UK (COG-UK) Consortium,Rob Howes et al
England/CAMC-BF475A/2020,EPI_ISL_709039,2020-12-05,Lighthouse Lab in Cambridge,Wellcome Sanger Institute for the COVID-19 Genomics UK (COG-UK) Consortium,Rob Howes et al
England/CAMC-BF4778/2020,EPI_ISL_709017,2020-12-05,Lighthouse Lab in Cambridge,Wellcome Sanger Institute for the COVID-19 Genomics UK (COG-UK) Consortium,Rob Howes et al
England/CAMC-BF47A5/2020,EPI_ISL_709115,2020-12-05,Lighthouse Lab in Cambridge,Wellcome Sanger Institute for the COVID-19 Genomics UK (COG-UK) Consortium,Rob Howes et al
England/CAMC-BFB7F9/2020,EPI_ISL_709185,2020-12-04,Lighthouse Lab in Cambridge,Wellcome Sanger Institute for the COVID-19 Genomics UK (COG-UK) Consortium,Rob Howes et al
England/CAMC-BFB9C6/2020,EPI_ISL_709210,2020-12-04,Lighthouse Lab in Cambridge,Wellcome Sanger Institute for the COVID-19 Genomics UK (COG-UK) Consortium,Rob Howes et al
England/CAMC-C1C357/2020,EPI_ISL_800586,2020-12-07,Lighthouse Lab in Cambridge,Wellcome Sanger Institute for the COVID-19 Genomics UK (COG-UK) Consortium,Rob Howes et al
England/CAMC-C1C393/2020,EPI_ISL_800609,2020-12-07,Lighthouse Lab in Cambridge,Wellcome Sanger Institute for the COVID-19 Genomics UK (COG-UK) Consortium,Rob Howes et al
England/CAMC-C26150/2020,EPI_ISL_733778,2020-12-08,Lighthouse Lab in Cambridge,Wellcome Sanger Institute for the COVID-19 Genomics UK (COG-UK) Consortium,Rob Howes et al
England/CAMC-C262A8/2020,EPI_ISL_733767,2020-12-08,Lighthouse Lab in Cambridge,Wellcome Sanger Institute for the COVID-19 Genomics UK (COG-UK) Consortium,Rob Howes et al
England/CAMC-C26606/2020,EPI_ISL_782769,2020-12-07,Lighthouse Lab in Cambridge,Wellcome Sanger Institute for the COVID-19 Genomics UK (COG-UK) Consortium,Rob Howes et al
England/CAMC-C2693A/2020,EPI_ISL_782800,2020-12-07,Lighthouse Lab in Cambridge,Wellcome Sanger Institute for the COVID-19 Genomics UK (COG-UK) Consortium,Rob Howes et al
England/CAMC-C269EF/2020,EPI_ISL_782998,2020-12-08,Lighthouse Lab in Cambridge,Wellcome Sanger Institute for the COVID-19 Genomics UK (COG-UK) Consortium,Rob Howes et al
England/CAMC-C26B9E/2020,EPI_ISL_733724,2020-12-07,Lighthouse Lab in Cambridge,Wellcome Sanger Institute for the COVID-19 Genomics UK (COG-UK) Consortium,Rob Howes et al
England/CAMC-C26BDA/2020,EPI_ISL_782857,2020-12-07,Lighthouse Lab in Cambridge,Wellcome Sanger Institute for the COVID-19 Genomics UK (COG-UK) Consortium,Rob Howes et al
England/CAMC-C26BF8/2020,EPI_ISL_783019,2020-12-07,Lighthouse Lab in Cambridge,Wellcome Sanger Institute for the COVID-19 Genomics UK (COG-UK) Consortium,Rob Howes et al
England/CAMC-C27043/2020,EPI_ISL_782834,2020-12-07,Lighthouse Lab in Cambridge,Wellcome Sanger Institute for the COVID-19 Genomics UK (COG-UK) Consortium,Rob Howes et al
England/CAMC-C2708F/2020,EPI_ISL_782907,2020-12-07,Lighthouse Lab in Cambridge,Wellcome Sanger Institute for the COVID-19 Genomics UK (COG-UK) Consortium,Rob Howes et al
England/CAMC-C2C907/2020,EPI_ISL_733909,2020-12-08,Lighthouse Lab in Cambridge,Wellcome Sanger Institute for the COVID-19 Genomics UK (COG-UK) Consortium,Rob Howes et al
England/CAMC-C2C943/2020,EPI_ISL_733726,2020-12-08,Lighthouse Lab in Cambridge,Wellcome Sanger Institute for the COVID-19 Genomics UK (COG-UK) Consortium,Rob Howes et al
England/CAMC-C2CB98/2020,EPI_ISL_733708,2020-12-07,Lighthouse Lab in Cambridge,Wellcome Sanger Institute for the COVID-19 Genomics UK (COG-UK) Consortium,Rob Howes et al
England/CAMC-C2CE9F/2020,EPI_ISL_733839,2020-12-08,Lighthouse Lab in Cambridge,Wellcome Sanger Institute for the COVID-19 Genomics UK (COG-UK) Consortium,Rob Howes et al
England/CAMC-C2CF41/2020,EPI_ISL_733787,2020-12-08,Lighthouse Lab in Cambridge,Wellcome Sanger Institute for the COVID-19 Genomics UK (COG-UK) Consortium,Rob Howes et al
England/CAMC-C2D317/2020,EPI_ISL_733741,2020-12-07,Lighthouse Lab in Cambridge,Wellcome Sanger Institute for the COVID-19 Genomics UK (COG-UK) Consortium,Rob Howes et al
England/CAMC-C3F303/2020,EPI_ISL_728299,2020-12-10,Lighthouse Lab in Cambridge,Wellcome Sanger Institute for the COVID-19 Genomics UK (COG-UK) Consortium,Rob Howes et al
England/CAMC-C3F312/2020,EPI_ISL_719322,2020-12-10,Lighthouse Lab in Cambridge,Wellcome Sanger Institute for the COVID-19 Genomics UK (COG-UK) Consortium,Rob Howes et al
England/CAMC-C3F3C7/2020,EPI_ISL_719473,2020-12-10,Lighthouse Lab in Cambridge,Wellcome Sanger Institute for the COVID-19 Genomics UK (COG-UK) Consortium,Rob Howes et al
England/CAMC-C3F5D0/2020,EPI_ISL_719381,2020-12-10,Lighthouse Lab in Cambridge,Wellcome Sanger Institute for the COVID-19 Genomics UK (COG-UK) Consortium,Rob Howes et al
England/CAMC-C3FC44/2020,EPI_ISL_719464,2020-12-10,Lighthouse Lab in Cambridge,Wellcome Sanger Institute for the COVID-19 Genomics UK (COG-UK) Consortium,Rob Howes et al
England/CAMC-C3FCCC/2020,EPI_ISL_719454,2020-12-10,Lighthouse Lab in Cambridge,Wellcome Sanger Institute for the COVID-19 Genomics UK (COG-UK) Consortium,Rob Howes et al
England/CAMC-C402F3/2020,EPI_ISL_718550,2020-12-10,Lighthouse Lab in Cambridge,Wellcome Sanger Institute for the COVID-19 Genomics UK (COG-UK) Consortium,Rob Howes et al
England/CAMC-C40396/2020,EPI_ISL_718595,2020-12-10,Lighthouse Lab in Cambridge,Wellcome Sanger Institute for the COVID-19 Genomics UK (COG-UK) Consortium,Rob Howes et al
England/CAMC-C404C0/2020,EPI_ISL_718551,2020-12-10,Lighthouse Lab in Cambridge,Wellcome Sanger Institute for the COVID-19 Genomics UK (COG-UK) Consortium,Rob Howes et al
England/CAMC-C404DF/2020,EPI_ISL_718384,2020-12-10,Lighthouse Lab in Cambridge,Wellcome Sanger Institute for the COVID-19 Genomics UK (COG-UK) Consortium,Rob Howes et al
England/CAMC-C404EE/2020,EPI_ISL_718361,2020-12-10,Lighthouse Lab in Cambridge,Wellcome Sanger Institute for the COVID-19 Genomics UK (COG-UK) Consortium,Rob Howes et al
England/CAMC-C40BF8/2020,EPI_ISL_719090,2020-12-10,Lighthouse Lab in Cambridge,Wellcome Sanger Institute for the COVID-19 Genomics UK (COG-UK) Consortium,Rob Howes et al
England/CAMC-C4132C/2020,EPI_ISL_719287,2020-12-10,Lighthouse Lab in Cambridge,Wellcome Sanger Institute for the COVID-19 Genomics UK (COG-UK) Consortium,Rob Howes et al
England/CAMC-C42367/2020,EPI_ISL_719000,2020-12-10,Lighthouse Lab in Cambridge,Wellcome Sanger Institute for the COVID-19 Genomics UK (COG-UK) Consortium,Rob Howes et al
England/CAMC-C425BC/2020,EPI_ISL_719042,2020-12-10,Lighthouse Lab in Cambridge,Wellcome Sanger Institute for the COVID-19 Genomics UK (COG-UK) Consortium,Rob Howes et al
England/CAMC-C42B32/2020,EPI_ISL_719048,2020-12-10,Lighthouse Lab in Cambridge,Wellcome Sanger Institute for the COVID-19 Genomics UK (COG-UK) Consortium,Rob Howes et al
England/CAMC-C4364F/2020,EPI_ISL_719151,2020-12-10,Lighthouse Lab in Cambridge,Wellcome Sanger Institute for the COVID-19 Genomics UK (COG-UK) Consortium,Rob Howes et al
England/CAMC-C43700/2020,EPI_ISL_719023,2020-12-10,Lighthouse Lab in Cambridge,Wellcome Sanger Institute for the COVID-19 Genomics UK (COG-UK) Consortium,Rob Howes et al
England/CAMC-C43849/2020,EPI_ISL_718993,2020-12-10,Lighthouse Lab in Cambridge,Wellcome Sanger Institute for the COVID-19 Genomics UK (COG-UK) Consortium,Rob Howes et al
England/CAMC-C43C5C/2020,EPI_ISL_719187,2020-12-10,Lighthouse Lab in Cambridge,Wellcome Sanger Institute for the COVID-19 Genomics UK (COG-UK) Consortium,Rob Howes et al
England/CAMC-C43E65/2020,EPI_ISL_719330,2020-12-10,Lighthouse Lab in Cambridge,Wellcome Sanger Institute for the COVID-19 Genomics UK (COG-UK) Consortium,Rob Howes et al
England/CAMC-C43E74/2020,EPI_ISL_719485,2020-12-10,Lighthouse Lab in Cambridge,Wellcome Sanger Institute for the COVID-19 Genomics UK (COG-UK) Consortium,Rob Howes et al
England/CAMC-C43F71/2020,EPI_ISL_719370,2020-12-10,Lighthouse Lab in Cambridge,Wellcome Sanger Institute for the COVID-19 Genomics UK (COG-UK) Consortium,Rob Howes et al
England/CAMC-C440AA/2020,EPI_ISL_719509,2020-12-10,Lighthouse Lab in Cambridge,Wellcome Sanger Institute for the COVID-19 Genomics UK (COG-UK) Consortium,Rob Howes et al
England/CAMC-C4412F/2020,EPI_ISL_719032,2020-12-10,Lighthouse Lab in Cambridge,Wellcome Sanger Institute for the COVID-19 Genomics UK (COG-UK) Consortium,Rob Howes et al
England/CAMC-C44435/2020,EPI_ISL_719518,2020-12-10,Lighthouse Lab in Cambridge,Wellcome Sanger Institute for the COVID-19 Genomics UK (COG-UK) Consortium,Rob Howes et al
England/CAMC-C448DF/2020,EPI_ISL_719326,2020-12-10,Lighthouse Lab in Cambridge,Wellcome Sanger Institute for the COVID-19 Genomics UK (COG-UK) Consortium,Rob Howes et al
England/CAMC-C44DA3/2020,EPI_ISL_718484,2020-12-10,Lighthouse Lab in Cambridge,Wellcome Sanger Institute for the COVID-19 Genomics UK (COG-UK) Consortium,Rob Howes et al
England/CAMC-C4522B/2020,EPI_ISL_719280,2020-12-10,Lighthouse Lab in Cambridge,Wellcome Sanger Institute for the COVID-19 Genomics UK (COG-UK) Consortium,Rob Howes et al
England/CAMC-C452B2/2020,EPI_ISL_718583,2020-12-10,Lighthouse Lab in Cambridge,Wellcome Sanger Institute for the COVID-19 Genomics UK (COG-UK) Consortium,Rob Howes et al
England/CAMC-C45355/2020,EPI_ISL_718333,2020-12-10,Lighthouse Lab in Cambridge,Wellcome Sanger Institute for the COVID-19 Genomics UK (COG-UK) Consortium,Rob Howes et al
England/CAMC-C45364/2020,EPI_ISL_718332,2020-12-10,Lighthouse Lab in Cambridge,Wellcome Sanger Institute for the COVID-19 Genomics UK (COG-UK) Consortium,Rob Howes et al
England/CAMC-C453DD/2020,EPI_ISL_718335,2020-12-10,Lighthouse Lab in Cambridge,Wellcome Sanger Institute for the COVID-19 Genomics UK (COG-UK) Consortium,Rob Howes et al
England/CAMC-C4571D/2020,EPI_ISL_719456,2020-12-10,Lighthouse Lab in Cambridge,Wellcome Sanger Institute for the COVID-19 Genomics UK (COG-UK) Consortium,Rob Howes et al
England/CAMC-C45883/2020,EPI_ISL_719377,2020-12-10,Lighthouse Lab in Cambridge,Wellcome Sanger Institute for the COVID-19 Genomics UK (COG-UK) Consortium,Rob Howes et al
England/CAMC-C45FBB/2020,EPI_ISL_718526,2020-12-10,Lighthouse Lab in Cambridge,Wellcome Sanger Institute for the COVID-19 Genomics UK (COG-UK) Consortium,Rob Howes et al
England/CAMC-C4672B/2020,EPI_ISL_718472,2020-12-10,Lighthouse Lab in Cambridge,Wellcome Sanger Institute for the COVID-19 Genomics UK (COG-UK) Consortium,Rob Howes et al
England/CAMC-C46749/2020,EPI_ISL_718448,2020-12-10,Lighthouse Lab in Cambridge,Wellcome Sanger Institute for the COVID-19 Genomics UK (COG-UK) Consortium,Rob Howes et al
England/CAMC-C46D1A/2020,EPI_ISL_718528,2020-12-10,Lighthouse Lab in Cambridge,Wellcome Sanger Institute for the COVID-19 Genomics UK (COG-UK) Consortium,Rob Howes et al
England/CAMC-C46E9F/2020,EPI_ISL_718677,2020-12-10,Lighthouse Lab in Cambridge,Wellcome Sanger Institute for the COVID-19 Genomics UK (COG-UK) Consortium,Rob Howes et al
England/CAMC-C46EF9/2020,EPI_ISL_718815,2020-12-10,Lighthouse Lab in Cambridge,Wellcome Sanger Institute for the COVID-19 Genomics UK (COG-UK) Consortium,Rob Howes et al
England/CAMC-C46F32/2020,EPI_ISL_718329,2020-12-10,Lighthouse Lab in Cambridge,Wellcome Sanger Institute for the COVID-19 Genomics UK (COG-UK) Consortium,Rob Howes et al
England/CAMC-C46FAB/2020,EPI_ISL_718443,2020-12-10,Lighthouse Lab in Cambridge,Wellcome Sanger Institute for the COVID-19 Genomics UK (COG-UK) Consortium,Rob Howes et al
England/CAMC-C46FE7/2020,EPI_ISL_718757,2020-12-10,Lighthouse Lab in Cambridge,Wellcome Sanger Institute for the COVID-19 Genomics UK (COG-UK) Consortium,Rob Howes et al
England/CAMC-C4705C/2020,EPI_ISL_718817,2020-12-10,Lighthouse Lab in Cambridge,Wellcome Sanger Institute for the COVID-19 Genomics UK (COG-UK) Consortium,Rob Howes et al
England/CAMC-C4707A/2020,EPI_ISL_718792,2020-12-10,Lighthouse Lab in Cambridge,Wellcome Sanger Institute for the COVID-19 Genomics UK (COG-UK) Consortium,Rob Howes et al
England/CAMC-C4739F/2020,EPI_ISL_718722,2020-12-10,Lighthouse Lab in Cambridge,Wellcome Sanger Institute for the COVID-19 Genomics UK (COG-UK) Consortium,Rob Howes et al
England/CAMC-C4755D/2020,EPI_ISL_718683,2020-12-10,Lighthouse Lab in Cambridge,Wellcome Sanger Institute for the COVID-19 Genomics UK (COG-UK) Consortium,Rob Howes et al
England/CAMC-C477FD/2020,EPI_ISL_718688,2020-12-10,Lighthouse Lab in Cambridge,Wellcome Sanger Institute for the COVID-19 Genomics UK (COG-UK) Consortium,Rob Howes et al
England/CAMC-C47818/2020,EPI_ISL_718697,2020-12-10,Lighthouse Lab in Cambridge,Wellcome Sanger Institute for the COVID-19 Genomics UK (COG-UK) Consortium,Rob Howes et al
England/CAMC-C47933/2020,EPI_ISL_718973,2020-12-10,Lighthouse Lab in Cambridge,Wellcome Sanger Institute for the COVID-19 Genomics UK (COG-UK) Consortium,Rob Howes et al
England/CAMC-C479E8/2020,EPI_ISL_718493,2020-12-11,Lighthouse Lab in Cambridge,Wellcome Sanger Institute for the COVID-19 Genomics UK (COG-UK) Consortium,Rob Howes et al
England/CAMC-C47A6D/2020,EPI_ISL_719284,2020-12-11,Lighthouse Lab in Cambridge,Wellcome Sanger Institute for the COVID-19 Genomics UK (COG-UK) Consortium,Rob Howes et al
England/CAMC-C6FE18/2020,EPI_ISL_769149,2020-12-15,Lighthouse Lab in Cambridge,Wellcome Sanger Institute for the COVID-19 Genomics UK (COG-UK) Consortium,Rob Howes et al
England/CAMC-C7098C/2020,EPI_ISL_769033,2020-12-16,Lighthouse Lab in Cambridge,Wellcome Sanger Institute for the COVID-19 Genomics UK (COG-UK) Consortium,Rob Howes et al
England/CAMC-C70B68/2020,EPI_ISL_769207,2020-12-16,Lighthouse Lab in Cambridge,Wellcome Sanger Institute for the COVID-19 Genomics UK (COG-UK) Consortium,Rob Howes et al
England/CAMC-C71BFE/2020,EPI_ISL_769022,2020-12-15,Lighthouse Lab in Cambridge,Wellcome Sanger Institute for the COVID-19 Genomics UK (COG-UK) Consortium,Rob Howes et al
England/CAMC-C71E22/2020,EPI_ISL_769143,2020-12-15,Lighthouse Lab in Cambridge,Wellcome Sanger Institute for the COVID-19 Genomics UK (COG-UK) Consortium,Rob Howes et al
England/CAMC-C71E6E/2020,EPI_ISL_768907,2020-12-15,Lighthouse Lab in Cambridge,Wellcome Sanger Institute for the COVID-19 Genomics UK (COG-UK) Consortium,Rob Howes et al
England/CAMC-C73752/2020,EPI_ISL_769026,2020-12-15,Lighthouse Lab in Cambridge,Wellcome Sanger Institute for the COVID-19 Genomics UK (COG-UK) Consortium,Rob Howes et al
England/CAMC-C738AA/2020,EPI_ISL_769158,2020-12-15,Lighthouse Lab in Cambridge,Wellcome Sanger Institute for the COVID-19 Genomics UK (COG-UK) Consortium,Rob Howes et al
England/CAMC-C738C8/2020,EPI_ISL_769053,2020-12-15,Lighthouse Lab in Cambridge,Wellcome Sanger Institute for the COVID-19 Genomics UK (COG-UK) Consortium,Rob Howes et al
England/CAMC-C7479D/2020,EPI_ISL_769172,2020-12-15,Lighthouse Lab in Cambridge,Wellcome Sanger Institute for the COVID-19 Genomics UK (COG-UK) Consortium,Rob Howes et al
England/CAMC-C74997/2020,EPI_ISL_769221,2020-12-15,Lighthouse Lab in Cambridge,Wellcome Sanger Institute for the COVID-19 Genomics UK (COG-UK) Consortium,Rob Howes et al
England/CAMC-C749C4/2020,EPI_ISL_768922,2020-12-15,Lighthouse Lab in Cambridge,Wellcome Sanger Institute for the COVID-19 Genomics UK (COG-UK) Consortium,Rob Howes et al
England/CAMC-C749F1/2020,EPI_ISL_769121,2020-12-15,Lighthouse Lab in Cambridge,Wellcome Sanger Institute for the COVID-19 Genomics UK (COG-UK) Consortium,Rob Howes et al
England/CAMC-C755A1/2020,EPI_ISL_769065,2020-12-15,Lighthouse Lab in Cambridge,Wellcome Sanger Institute for the COVID-19 Genomics UK (COG-UK) Consortium,Rob Howes et al
England/CAMC-C76704/2020,EPI_ISL_768953,2020-12-16,Lighthouse Lab in Cambridge,Wellcome Sanger Institute for the COVID-19 Genomics UK (COG-UK) Consortium,Rob Howes et al
England/CAMC-C76740/2020,EPI_ISL_769206,2020-12-16,Lighthouse Lab in Cambridge,Wellcome Sanger Institute for the COVID-19 Genomics UK (COG-UK) Consortium,Rob Howes et al
England/CAMC-C77132/2020,EPI_ISL_769036,2020-12-16,Lighthouse Lab in Cambridge,Wellcome Sanger Institute for the COVID-19 Genomics UK (COG-UK) Consortium,Rob Howes et al
England/CAMC-C7716F/2020,EPI_ISL_769038,2020-12-16,Lighthouse Lab in Cambridge,Wellcome Sanger Institute for the COVID-19 Genomics UK (COG-UK) Consortium,Rob Howes et al
England/CAMC-C8050D/2020,EPI_ISL_762641,2020-12-17,Lighthouse Lab in Cambridge,Wellcome Sanger Institute for the COVID-19 Genomics UK (COG-UK) Consortium,Rob Howes et al
England/CAMC-C8051C/2020,EPI_ISL_762621,2020-12-17,Lighthouse Lab in Cambridge,Wellcome Sanger Institute for the COVID-19 Genomics UK (COG-UK) Consortium,Rob Howes et al
England/CAMC-C82170/2020,EPI_ISL_762855,2020-12-17,Lighthouse Lab in Cambridge,Wellcome Sanger Institute for the COVID-19 Genomics UK (COG-UK) Consortium,Rob Howes et al
England/CAMC-C82477/2020,EPI_ISL_762792,2020-12-16,Lighthouse Lab in Cambridge,Wellcome Sanger Institute for the COVID-19 Genomics UK (COG-UK) Consortium,Rob Howes et al
England/CAMC-C82F85/2020,EPI_ISL_762827,2020-12-17,Lighthouse Lab in Cambridge,Wellcome Sanger Institute for the COVID-19 Genomics UK (COG-UK) Consortium,Rob Howes et al
England/CAMC-C8369E/2020,EPI_ISL_762738,2020-12-17,Lighthouse Lab in Cambridge,Wellcome Sanger Institute for the COVID-19 Genomics UK (COG-UK) Consortium,Rob Howes et al
England/CAMC-C83D20/2020,EPI_ISL_762723,2020-12-17,Lighthouse Lab in Cambridge,Wellcome Sanger Institute for the COVID-19 Genomics UK (COG-UK) Consortium,Rob Howes et al
England/CAMC-C84EC2/2020,EPI_ISL_756389,2020-12-17,Lighthouse Lab in Cambridge,Wellcome Sanger Institute for the COVID-19 Genomics UK (COG-UK) Consortium,Rob Howes et al
England/CAMC-C84F0B/2020,EPI_ISL_756507,2020-12-17,Lighthouse Lab in Cambridge,Wellcome Sanger Institute for the COVID-19 Genomics UK (COG-UK) Consortium,Rob Howes et al
England/CAMC-C85474/2020,EPI_ISL_756660,2020-12-17,Lighthouse Lab in Cambridge,Wellcome Sanger Institute for the COVID-19 Genomics UK (COG-UK) Consortium,Rob Howes et al
England/CAMC-C854FC/2020,EPI_ISL_756677,2020-12-17,Lighthouse Lab in Cambridge,Wellcome Sanger Institute for the COVID-19 Genomics UK (COG-UK) Consortium,Rob Howes et al
England/CAMC-C86A17/2020,EPI_ISL_756395,2020-12-17,Lighthouse Lab in Cambridge,Wellcome Sanger Institute for the COVID-19 Genomics UK (COG-UK) Consortium,Rob Howes et al
England/CAMC-C92104/2020,EPI_ISL_777218,2020-12-10,Lighthouse Lab in Cambridge,Wellcome Sanger Institute for the COVID-19 Genomics UK (COG-UK) Consortium,Rob Howes et al
England/CAMC-C984F6/2020,EPI_ISL_777542,2020-12-18,Lighthouse Lab in Cambridge,Wellcome Sanger Institute for the COVID-19 Genomics UK (COG-UK) Consortium,Rob Howes et al
England/CAMC-C98748/2020,EPI_ISL_777590,2020-12-18,Lighthouse Lab in Cambridge,Wellcome Sanger Institute for the COVID-19 Genomics UK (COG-UK) Consortium,Rob Howes et al
England/CAMC-C98B1F/2020,EPI_ISL_777388,2020-12-17,Lighthouse Lab in Cambridge,Wellcome Sanger Institute for the COVID-19 Genomics UK (COG-UK) Consortium,Rob Howes et al
England/CAMC-C98B88/2020,EPI_ISL_762091,2020-12-17,Lighthouse Lab in Cambridge,Wellcome Sanger Institute for the COVID-19 Genomics UK (COG-UK) Consortium,Rob Howes et al
England/CAMC-C98CC1/2020,EPI_ISL_777594,2020-12-17,Lighthouse Lab in Cambridge,Wellcome Sanger Institute for the COVID-19 Genomics UK (COG-UK) Consortium,Rob Howes et al
England/CAMC-C98D0A/2020,EPI_ISL_777441,2020-12-16,Lighthouse Lab in Cambridge,Wellcome Sanger Institute for the COVID-19 Genomics UK (COG-UK) Consortium,Rob Howes et al
England/CAMC-C98E43/2020,EPI_ISL_777428,2020-12-17,Lighthouse Lab in Cambridge,Wellcome Sanger Institute for the COVID-19 Genomics UK (COG-UK) Consortium,Rob Howes et al
England/CAMC-C98E52/2020,EPI_ISL_777381,2020-12-17,Lighthouse Lab in Cambridge,Wellcome Sanger Institute for the COVID-19 Genomics UK (COG-UK) Consortium,Rob Howes et al
England/CAMC-C98F6E/2020,EPI_ISL_762025,2020-12-18,Lighthouse Lab in Cambridge,Wellcome Sanger Institute for the COVID-19 Genomics UK (COG-UK) Consortium,Rob Howes et al
England/CAMC-C98F8C/2020,EPI_ISL_762124,2020-12-18,Lighthouse Lab in Cambridge,Wellcome Sanger Institute for the COVID-19 Genomics UK (COG-UK) Consortium,Rob Howes et al
England/CAMC-C98FAA/2020,EPI_ISL_762175,2020-12-17,Lighthouse Lab in Cambridge,Wellcome Sanger Institute for the COVID-19 Genomics UK (COG-UK) Consortium,Rob Howes et al
England/CAMC-C99000/2020,EPI_ISL_762066,2020-12-17,Lighthouse Lab in Cambridge,Wellcome Sanger Institute for the COVID-19 Genomics UK (COG-UK) Consortium,Rob Howes et al
England/CAMC-C99334/2020,EPI_ISL_777344,2020-12-18,Lighthouse Lab in Cambridge,Wellcome Sanger Institute for the COVID-19 Genomics UK (COG-UK) Consortium,Rob Howes et al
England/CAMC-C9938F/2020,EPI_ISL_777564,2020-12-18,Lighthouse Lab in Cambridge,Wellcome Sanger Institute for the COVID-19 Genomics UK (COG-UK) Consortium,Rob Howes et al
England/CAMC-C99413/2020,EPI_ISL_777586,2020-12-18,Lighthouse Lab in Cambridge,Wellcome Sanger Institute for the COVID-19 Genomics UK (COG-UK) Consortium,Rob Howes et al
England/CAMC-C9956B/2020,EPI_ISL_762131,2020-12-18,Lighthouse Lab in Cambridge,Wellcome Sanger Institute for the COVID-19 Genomics UK (COG-UK) Consortium,Rob Howes et al
England/CAMC-C99695/2020,EPI_ISL_761927,2020-12-18,Lighthouse Lab in Cambridge,Wellcome Sanger Institute for the COVID-19 Genomics UK (COG-UK) Consortium,Rob Howes et al
England/CAMC-C997CF/2020,EPI_ISL_762090,2020-12-18,Lighthouse Lab in Cambridge,Wellcome Sanger Institute for the COVID-19 Genomics UK (COG-UK) Consortium,Rob Howes et al
England/CAMC-C99C84/2020,EPI_ISL_762036,2020-12-18,Lighthouse Lab in Cambridge,Wellcome Sanger Institute for the COVID-19 Genomics UK (COG-UK) Consortium,Rob Howes et al
England/CAMC-CB256C/2020,EPI_ISL_760939,2020-12-09,Lighthouse Lab in Cambridge,Wellcome Sanger Institute for the COVID-19 Genomics UK (COG-UK) Consortium,Rob Howes et al
England/CAMC-CB6D15/2020,EPI_ISL_778255,2020-12-19,Lighthouse Lab in Cambridge,Wellcome Sanger Institute for the COVID-19 Genomics UK (COG-UK) Consortium,Rob Howes et al
England/CAMC-CB6DE8/2020,EPI_ISL_778285,2020-12-18,Lighthouse Lab in Cambridge,Wellcome Sanger Institute for the COVID-19 Genomics UK (COG-UK) Consortium,Rob Howes et al
England/CAMC-CB742E/2020,EPI_ISL_778257,2020-12-18,Lighthouse Lab in Cambridge,Wellcome Sanger Institute for the COVID-19 Genomics UK (COG-UK) Consortium,Rob Howes et al
England/CAMC-CB760A/2020,EPI_ISL_777748,2020-12-19,Lighthouse Lab in Cambridge,Wellcome Sanger Institute for the COVID-19 Genomics UK (COG-UK) Consortium,Rob Howes et al
England/CAMC-CB77CB/2020,EPI_ISL_777699,2020-12-18,Lighthouse Lab in Cambridge,Wellcome Sanger Institute for the COVID-19 Genomics UK (COG-UK) Consortium,Rob Howes et al
England/CAMC-CB786E/2020,EPI_ISL_777829,2020-12-18,Lighthouse Lab in Cambridge,Wellcome Sanger Institute for the COVID-19 Genomics UK (COG-UK) Consortium,Rob Howes et al
England/CAMC-CB78E6/2020,EPI_ISL_777700,2020-12-19,Lighthouse Lab in Cambridge,Wellcome Sanger Institute for the COVID-19 Genomics UK (COG-UK) Consortium,Rob Howes et al
England/CAMC-CB7A2C/2020,EPI_ISL_777704,2020-12-18,Lighthouse Lab in Cambridge,Wellcome Sanger Institute for the COVID-19 Genomics UK (COG-UK) Consortium,Rob Howes et al
England/CAMC-CB8BCE/2020,EPI_ISL_777919,2020-12-18,Lighthouse Lab in Cambridge,Wellcome Sanger Institute for the COVID-19 Genomics UK (COG-UK) Consortium,Rob Howes et al
England/CAMC-CB8CE9/2020,EPI_ISL_777940,2020-12-19,Lighthouse Lab in Cambridge,Wellcome Sanger Institute for the COVID-19 Genomics UK (COG-UK) Consortium,Rob Howes et al
England/CAMC-CB8EF2/2020,EPI_ISL_778174,2020-12-18,Lighthouse Lab in Cambridge,Wellcome Sanger Institute for the COVID-19 Genomics UK (COG-UK) Consortium,Rob Howes et al
England/CAMC-CB8F3B/2020,EPI_ISL_778028,2020-12-18,Lighthouse Lab in Cambridge,Wellcome Sanger Institute for the COVID-19 Genomics UK (COG-UK) Consortium,Rob Howes et al
England/CAMC-CBA009/2020,EPI_ISL_777939,2020-12-18,Lighthouse Lab in Cambridge,Wellcome Sanger Institute for the COVID-19 Genomics UK (COG-UK) Consortium,Rob Howes et al
England/CAMC-CBA072/2020,EPI_ISL_777959,2020-12-18,Lighthouse Lab in Cambridge,Wellcome Sanger Institute for the COVID-19 Genomics UK (COG-UK) Consortium,Rob Howes et al
England/CAMC-CBA2F4/2020,EPI_ISL_777918,2020-12-18,Lighthouse Lab in Cambridge,Wellcome Sanger Institute for the COVID-19 Genomics UK (COG-UK) Consortium,Rob Howes et al
England/CAMC-CBA300/2020,EPI_ISL_777868,2020-12-18,Lighthouse Lab in Cambridge,Wellcome Sanger Institute for the COVID-19 Genomics UK (COG-UK) Consortium,Rob Howes et al
England/CAMC-CBA379/2020,EPI_ISL_777729,2020-12-18,Lighthouse Lab in Cambridge,Wellcome Sanger Institute for the COVID-19 Genomics UK (COG-UK) Consortium,Rob Howes et al
England/CAMC-CF4B8A/2020,EPI_ISL_781694,2020-12-21,Lighthouse Lab in Cambridge,Wellcome Sanger Institute for the COVID-19 Genomics UK (COG-UK) Consortium,Rob Howes et al
England/CAMC-CF5424/2020,EPI_ISL_781815,2020-12-18,Lighthouse Lab in Cambridge,Wellcome Sanger Institute for the COVID-19 Genomics UK (COG-UK) Consortium,Rob Howes et al
England/CAMC-CF8EBA/2020,EPI_ISL_781371,2020-12-21,Lighthouse Lab in Cambridge,Wellcome Sanger Institute for the COVID-19 Genomics UK (COG-UK) Consortium,Rob Howes et al
England/CAMC-CF9A4C/2020,EPI_ISL_781403,2020-12-19,Lighthouse Lab in Cambridge,Wellcome Sanger Institute for the COVID-19 Genomics UK (COG-UK) Consortium,Rob Howes et al
England/CAMC-CFBB56/2020,EPI_ISL_781221,2020-12-18,Lighthouse Lab in Cambridge,Wellcome Sanger Institute for the COVID-19 Genomics UK (COG-UK) Consortium,Rob Howes et al
England/CAMC-CFC35D/2020,EPI_ISL_781776,2020-12-21,Lighthouse Lab in Cambridge,Wellcome Sanger Institute for the COVID-19 Genomics UK (COG-UK) Consortium,Rob Howes et al
England/CAMC-CFCF86/2020,EPI_ISL_781756,2020-12-21,Lighthouse Lab in Cambridge,Wellcome Sanger Institute for the COVID-19 Genomics UK (COG-UK) Consortium,Rob Howes et al
England/CAMC-CFE7C8/2020,EPI_ISL_781856,2020-12-21,Lighthouse Lab in Cambridge,Wellcome Sanger Institute for the COVID-19 Genomics UK (COG-UK) Consortium,Rob Howes et al
England/CAMC-D0262D/2020,EPI_ISL_781726,2020-12-21,Lighthouse Lab in Cambridge,Wellcome Sanger Institute for the COVID-19 Genomics UK (COG-UK) Consortium,Rob Howes et al
England/CAMC-D04245/2020,EPI_ISL_781589,2020-12-22,Lighthouse Lab in Cambridge,Wellcome Sanger Institute for the COVID-19 Genomics UK (COG-UK) Consortium,Rob Howes et al
England/CAMC-D0DB14/2020,EPI_ISL_800378,2020-12-26,Lighthouse Lab in Cambridge,Wellcome Sanger Institute for the COVID-19 Genomics UK (COG-UK) Consortium,Rob Howes et al
England/CAMC-D0E18A/2020,EPI_ISL_800168,2020-12-25,Lighthouse Lab in Cambridge,Wellcome Sanger Institute for the COVID-19 Genomics UK (COG-UK) Consortium,Rob Howes et al
England/CAMC-D0E2C3/2020,EPI_ISL_799959,2020-12-26,Lighthouse Lab in Cambridge,Wellcome Sanger Institute for the COVID-19 Genomics UK (COG-UK) Consortium,Rob Howes et al
England/CAMC-D0E630/2020,EPI_ISL_800139,2020-12-14,Lighthouse Lab in Cambridge,Wellcome Sanger Institute for the COVID-19 Genomics UK (COG-UK) Consortium,Rob Howes et al
England/CAMC-D0F1C5/2020,EPI_ISL_800476,2020-12-26,Lighthouse Lab in Cambridge,Wellcome Sanger Institute for the COVID-19 Genomics UK (COG-UK) Consortium,Rob Howes et al
England/CAMC-D105E3/2020,EPI_ISL_800544,2020-12-26,Lighthouse Lab in Cambridge,Wellcome Sanger Institute for the COVID-19 Genomics UK (COG-UK) Consortium,Rob Howes et al
England/CAMC-D112AF/2020,EPI_ISL_800259,2020-12-26,Lighthouse Lab in Cambridge,Wellcome Sanger Institute for the COVID-19 Genomics UK (COG-UK) Consortium,Rob Howes et al
England/CAMC-D11351/2020,EPI_ISL_800536,2020-12-26,Lighthouse Lab in Cambridge,Wellcome Sanger Institute for the COVID-19 Genomics UK (COG-UK) Consortium,Rob Howes et al
England/CAMC-D1154C/2020,EPI_ISL_800490,2020-12-26,Lighthouse Lab in Cambridge,Wellcome Sanger Institute for the COVID-19 Genomics UK (COG-UK) Consortium,Rob Howes et al
England/CAMC-D119B9/2020,EPI_ISL_800257,2020-12-26,Lighthouse Lab in Cambridge,Wellcome Sanger Institute for the COVID-19 Genomics UK (COG-UK) Consortium,Rob Howes et al
England/CAMC-D11C56/2020,EPI_ISL_800203,2020-12-09,Lighthouse Lab in Cambridge,Wellcome Sanger Institute for the COVID-19 Genomics UK (COG-UK) Consortium,Rob Howes et al
England/CAMC-D30B36/2020,EPI_ISL_798112,2020-12-26,Lighthouse Lab in Cambridge,Wellcome Sanger Institute for the COVID-19 Genomics UK (COG-UK) Consortium,Rob Howes et al
England/CAMC-D30BEB/2020,EPI_ISL_798115,2020-12-26,Lighthouse Lab in Cambridge,Wellcome Sanger Institute for the COVID-19 Genomics UK (COG-UK) Consortium,Rob Howes et al
England/CAMC-D33D2E/2020,EPI_ISL_798931,2020-12-27,Lighthouse Lab in Cambridge,Wellcome Sanger Institute for the COVID-19 Genomics UK (COG-UK) Consortium,Rob Howes et al
England/CAMC-D34798/2020,EPI_ISL_798714,2020-12-26,Lighthouse Lab in Cambridge,Wellcome Sanger Institute for the COVID-19 Genomics UK (COG-UK) Consortium,Rob Howes et al
England/CAMC-D3481D/2020,EPI_ISL_798703,2020-12-26,Lighthouse Lab in Cambridge,Wellcome Sanger Institute for the COVID-19 Genomics UK (COG-UK) Consortium,Rob Howes et al
England/CAMC-D35005/2020,EPI_ISL_799002,2020-12-26,Lighthouse Lab in Cambridge,Wellcome Sanger Institute for the COVID-19 Genomics UK (COG-UK) Consortium,Rob Howes et al
England/CAMC-D35014/2020,EPI_ISL_798938,2020-12-26,Lighthouse Lab in Cambridge,Wellcome Sanger Institute for the COVID-19 Genomics UK (COG-UK) Consortium,Rob Howes et al
England/CAMC-D350AB/2020,EPI_ISL_798866,2020-12-26,Lighthouse Lab in Cambridge,Wellcome Sanger Institute for the COVID-19 Genomics UK (COG-UK) Consortium,Rob Howes et al
England/CAMC-D35DA4/2020,EPI_ISL_799295,2020-12-26,Lighthouse Lab in Cambridge,Wellcome Sanger Institute for the COVID-19 Genomics UK (COG-UK) Consortium,Rob Howes et al
England/CAMC-D35E83/2020,EPI_ISL_799152,2020-12-28,Lighthouse Lab in Cambridge,Wellcome Sanger Institute for the COVID-19 Genomics UK (COG-UK) Consortium,Rob Howes et al
England/CAMC-D36936/2020,EPI_ISL_798816,2020-12-25,Lighthouse Lab in Cambridge,Wellcome Sanger Institute for the COVID-19 Genomics UK (COG-UK) Consortium,Rob Howes et al
England/CAMC-D37012/2020,EPI_ISL_798787,2020-12-26,Lighthouse Lab in Cambridge,Wellcome Sanger Institute for the COVID-19 Genomics UK (COG-UK) Consortium,Rob Howes et al
England/CAMC-D39EAD/2020,EPI_ISL_798753,2020-12-26,Lighthouse Lab in Cambridge,Wellcome Sanger Institute for the COVID-19 Genomics UK (COG-UK) Consortium,Rob Howes et al
England/CAMC-D3A2FB/2020,EPI_ISL_799241,2020-12-26,Lighthouse Lab in Cambridge,Wellcome Sanger Institute for the COVID-19 Genomics UK (COG-UK) Consortium,Rob Howes et al
England/CAMC-D3A792/2020,EPI_ISL_799253,2020-12-26,Lighthouse Lab in Cambridge,Wellcome Sanger Institute for the COVID-19 Genomics UK (COG-UK) Consortium,Rob Howes et al
England/CAMC-D3D0B2/2020,EPI_ISL_798117,2020-12-26,Lighthouse Lab in Cambridge,Wellcome Sanger Institute for the COVID-19 Genomics UK (COG-UK) Consortium,Rob Howes et al
England/CAMC-D3D146/2020,EPI_ISL_798079,2020-12-26,Lighthouse Lab in Cambridge,Wellcome Sanger Institute for the COVID-19 Genomics UK (COG-UK) Consortium,Rob Howes et al
England/CAMC-D3DCBE/2020,EPI_ISL_798782,2020-12-26,Lighthouse Lab in Cambridge,Wellcome Sanger Institute for the COVID-19 Genomics UK (COG-UK) Consortium,Rob Howes et al
England/CAMC-DD8B4F/2020,EPI_ISL_797648,2020-12-28,Lighthouse Lab in Cambridge,Wellcome Sanger Institute for the COVID-19 Genomics UK (COG-UK) Consortium,Rob Howes et al
England/CAMC-DD91C4/2020,EPI_ISL_797525,2020-12-29,Lighthouse Lab in Cambridge,Wellcome Sanger Institute for the COVID-19 Genomics UK (COG-UK) Consortium,Rob Howes et al
England/CAMC-DDB1E0/2020,EPI_ISL_821958,2020-12-29,Lighthouse Lab in Cambridge,Wellcome Sanger Institute for the COVID-19 Genomics UK (COG-UK) Consortium,Rob Howes et al
England/CAMC-DE4CD4/2020,EPI_ISL_821840,2020-12-29,Lighthouse Lab in Cambridge,Wellcome Sanger Institute for the COVID-19 Genomics UK (COG-UK) Consortium,Rob Howes et al
England/CAMC-DE558D/2020,EPI_ISL_821679,2020-12-29,Lighthouse Lab in Cambridge,Wellcome Sanger Institute for the COVID-19 Genomics UK (COG-UK) Consortium,Rob Howes et al
England/CAMC-DE8308/2020,EPI_ISL_821726,2020-12-29,Lighthouse Lab in Cambridge,Wellcome Sanger Institute for the COVID-19 Genomics UK (COG-UK) Consortium,Rob Howes et al
England/CAMC-DE8326/2020,EPI_ISL_821792,2020-12-29,Lighthouse Lab in Cambridge,Wellcome Sanger Institute for the COVID-19 Genomics UK (COG-UK) Consortium,Rob Howes et al
England/CAMC-DEAA2F/2020,EPI_ISL_821674,2020-12-29,Lighthouse Lab in Cambridge,Wellcome Sanger Institute for the COVID-19 Genomics UK (COG-UK) Consortium,Rob Howes et al
England/CAMC-DED312/2020,EPI_ISL_797513,2020-12-29,Lighthouse Lab in Cambridge,Wellcome Sanger Institute for the COVID-19 Genomics UK (COG-UK) Consortium,Rob Howes et al
England/CAMC-DED5A3/2020,EPI_ISL_797577,2020-12-29,Lighthouse Lab in Cambridge,Wellcome Sanger Institute for the COVID-19 Genomics UK (COG-UK) Consortium,Rob Howes et al
England/CAMC-DF21D4/2020,EPI_ISL_821925,2020-12-30,Lighthouse Lab in Cambridge,Wellcome Sanger Institute for the COVID-19 Genomics UK (COG-UK) Consortium,Rob Howes et al
England/CAMC-E00C0E/2021,EPI_ISL_821669,2021-01-01,Lighthouse Lab in Cambridge,Wellcome Sanger Institute for the COVID-19 Genomics UK (COG-UK) Consortium,Rob Howes et al
England/CAMC-E5180A/2021,EPI_ISL_811781,2021-01-02,Lighthouse Lab in Cambridge,Wellcome Sanger Institute for the COVID-19 Genomics UK (COG-UK) Consortium,Rob Howes et al
England/CAMC-E51934/2021,EPI_ISL_811764,2021-01-02,Lighthouse Lab in Cambridge,Wellcome Sanger Institute for the COVID-19 Genomics UK (COG-UK) Consortium,Rob Howes et al
England/CAMC-E51D0B/2021,EPI_ISL_811646,2021-01-02,Lighthouse Lab in Cambridge,Wellcome Sanger Institute for the COVID-19 Genomics UK (COG-UK) Consortium,Rob Howes et al
England/CAMC-E51F8D/2021,EPI_ISL_811647,2021-01-02,Lighthouse Lab in Cambridge,Wellcome Sanger Institute for the COVID-19 Genomics UK (COG-UK) Consortium,Rob Howes et al
England/CAMC-E5204D/2021,EPI_ISL_811561,2021-01-02,Lighthouse Lab in Cambridge,Wellcome Sanger Institute for the COVID-19 Genomics UK (COG-UK) Consortium,Rob Howes et al
England/CAMC-E52292/2021,EPI_ISL_811623,2021-01-02,Lighthouse Lab in Cambridge,Wellcome Sanger Institute for the COVID-19 Genomics UK (COG-UK) Consortium,Rob Howes et al
England/CAMC-E5239F/2021,EPI_ISL_811609,2021-01-02,Lighthouse Lab in Cambridge,Wellcome Sanger Institute for the COVID-19 Genomics UK (COG-UK) Consortium,Rob Howes et al
England/CAMC-E5248D/2021,EPI_ISL_821593,2021-01-02,Lighthouse Lab in Cambridge,Wellcome Sanger Institute for the COVID-19 Genomics UK (COG-UK) Consortium,Rob Howes et al
England/CAMC-E5265A/2020,EPI_ISL_821376,2020-12-31,Lighthouse Lab in Cambridge,Wellcome Sanger Institute for the COVID-19 Genomics UK (COG-UK) Consortium,Rob Howes et al
England/CAMC-ED55BC/2021,EPI_ISL_836606,2021-01-04,Lighthouse Lab in Cambridge,Wellcome Sanger Institute for the COVID-19 Genomics UK (COG-UK) Consortium,Rob Howes et al
England/CAMC-ED55DA/2021,EPI_ISL_836526,2021-01-04,Lighthouse Lab in Cambridge,Wellcome Sanger Institute for the COVID-19 Genomics UK (COG-UK) Consortium,Rob Howes et al
England/CAMC-ED569B/2021,EPI_ISL_836473,2021-01-04,Lighthouse Lab in Cambridge,Wellcome Sanger Institute for the COVID-19 Genomics UK (COG-UK) Consortium,Rob Howes et al
England/CAMC-ED6050/2021,EPI_ISL_836709,2021-01-04,Lighthouse Lab in Cambridge,Wellcome Sanger Institute for the COVID-19 Genomics UK (COG-UK) Consortium,Rob Howes et al
England/CAMC-ED60D8/2021,EPI_ISL_836746,2021-01-04,Lighthouse Lab in Cambridge,Wellcome Sanger Institute for the COVID-19 Genomics UK (COG-UK) Consortium,Rob Howes et al
England/CAMC-ED615D/2021,EPI_ISL_836574,2021-01-04,Lighthouse Lab in Cambridge,Wellcome Sanger Institute for the COVID-19 Genomics UK (COG-UK) Consortium,Rob Howes et al
England/CAMC-ED7778/2021,EPI_ISL_836660,2021-01-04,Lighthouse Lab in Cambridge,Wellcome Sanger Institute for the COVID-19 Genomics UK (COG-UK) Consortium,Rob Howes et al
England/CAMC-ED77D2/2021,EPI_ISL_836745,2021-01-04,Lighthouse Lab in Cambridge,Wellcome Sanger Institute for the COVID-19 Genomics UK (COG-UK) Consortium,Rob Howes et al
England/CAMC-EDB46E/2021,EPI_ISL_836474,2021-01-04,Lighthouse Lab in Cambridge,Wellcome Sanger Institute for the COVID-19 Genomics UK (COG-UK) Consortium,Rob Howes et al
England/CAMC-EDB6FF/2021,EPI_ISL_836543,2021-01-04,Lighthouse Lab in Cambridge,Wellcome Sanger Institute for the COVID-19 Genomics UK (COG-UK) Consortium,Rob Howes et al
England/CAMC-EDE708/2021,EPI_ISL_836600,2021-01-04,Lighthouse Lab in Cambridge,Wellcome Sanger Institute for the COVID-19 Genomics UK (COG-UK) Consortium,Rob Howes et al
England/CAMC-F00872/2021,EPI_ISL_833897,2021-01-08,Lighthouse Lab in Cambridge,Wellcome Sanger Institute for the COVID-19 Genomics UK (COG-UK) Consortium,Rob Howes et al
England/CAMC-F01431/2021,EPI_ISL_833661,2021-01-08,Lighthouse Lab in Cambridge,Wellcome Sanger Institute for the COVID-19 Genomics UK (COG-UK) Consortium,Rob Howes et al
England/CAMC-F0148C/2021,EPI_ISL_833867,2021-01-08,Lighthouse Lab in Cambridge,Wellcome Sanger Institute for the COVID-19 Genomics UK (COG-UK) Consortium,Rob Howes et al
England/CAMC-F016FF/2021,EPI_ISL_833794,2021-01-07,Lighthouse Lab in Cambridge,Wellcome Sanger Institute for the COVID-19 Genomics UK (COG-UK) Consortium,Rob Howes et al
England/CAMC-F01932/2021,EPI_ISL_833887,2021-01-08,Lighthouse Lab in Cambridge,Wellcome Sanger Institute for the COVID-19 Genomics UK (COG-UK) Consortium,Rob Howes et al
England/CAMC-F0198D/2021,EPI_ISL_833888,2021-01-07,Lighthouse Lab in Cambridge,Wellcome Sanger Institute for the COVID-19 Genomics UK (COG-UK) Consortium,Rob Howes et al
England/CAMC-F019AB/2021,EPI_ISL_833926,2021-01-08,Lighthouse Lab in Cambridge,Wellcome Sanger Institute for the COVID-19 Genomics UK (COG-UK) Consortium,Rob Howes et al
England/CAMC-F763FE/2021,EPI_ISL_846167,2021-01-09,Lighthouse Lab in Cambridge,Wellcome Sanger Institute for the COVID-19 Genomics UK (COG-UK) Consortium,Rob Howes et al
England/CAMC-F7C255/2021,EPI_ISL_846023,2021-01-07,Lighthouse Lab in Cambridge,Wellcome Sanger Institute for the COVID-19 Genomics UK (COG-UK) Consortium,Rob Howes et al
England/CAMC-F7D7EC/2021,EPI_ISL_846112,2021-01-09,Lighthouse Lab in Cambridge,Wellcome Sanger Institute for the COVID-19 Genomics UK (COG-UK) Consortium,Rob Howes et al
England/CAMC-F7D9D7/2021,EPI_ISL_846161,2021-01-09,Lighthouse Lab in Cambridge,Wellcome Sanger Institute for the COVID-19 Genomics UK (COG-UK) Consortium,Rob Howes et al
England/CAMC-F7F559/2021,EPI_ISL_845947,2021-01-09,Lighthouse Lab in Cambridge,Wellcome Sanger Institute for the COVID-19 Genomics UK (COG-UK) Consortium,Rob Howes et al
England/CAMC-F7F568/2021,EPI_ISL_846001,2021-01-09,Lighthouse Lab in Cambridge,Wellcome Sanger Institute for the COVID-19 Genomics UK (COG-UK) Consortium,Rob Howes et al
England/CAMC-F997BD/2021,EPI_ISL_851379,2021-01-08,Lighthouse Lab in Cambridge,Wellcome Sanger Institute for the COVID-19 Genomics UK (COG-UK) Consortium,Rob Howes et al
England/CAMC-F99C63/2021,EPI_ISL_851132,2021-01-10,Lighthouse Lab in Cambridge,Wellcome Sanger Institute for the COVID-19 Genomics UK (COG-UK) Consortium,Rob Howes et al
England/CAMC-F99E5E/2021,EPI_ISL_851100,2021-01-09,Lighthouse Lab in Cambridge,Wellcome Sanger Institute for the COVID-19 Genomics UK (COG-UK) Consortium,Rob Howes et al
England/CAMC-FB1B95/2021,EPI_ISL_857578,2021-01-10,Lighthouse Lab in Cambridge,Wellcome Sanger Institute for the COVID-19 Genomics UK (COG-UK) Consortium,Rob Howes et al
England/CAMC-FB2314/2021,EPI_ISL_857801,2021-01-10,Lighthouse Lab in Cambridge,Wellcome Sanger Institute for the COVID-19 Genomics UK (COG-UK) Consortium,Rob Howes et al
England/CAMC-FB23E7/2021,EPI_ISL_857667,2021-01-08,Lighthouse Lab in Cambridge,Wellcome Sanger Institute for the COVID-19 Genomics UK (COG-UK) Consortium,Rob Howes et al
England/CAMC-FB36DE/2021,EPI_ISL_857741,2021-01-10,Lighthouse Lab in Cambridge,Wellcome Sanger Institute for the COVID-19 Genomics UK (COG-UK) Consortium,Rob Howes et al
England/CAMC-FB3911/2021,EPI_ISL_857776,2021-01-11,Lighthouse Lab in Cambridge,Wellcome Sanger Institute for the COVID-19 Genomics UK (COG-UK) Consortium,Rob Howes et al
England/CAMC-FB3920/2021,EPI_ISL_857619,2021-01-11,Lighthouse Lab in Cambridge,Wellcome Sanger Institute for the COVID-19 Genomics UK (COG-UK) Consortium,Rob Howes et al
England/CAMC-FB3D15/2021,EPI_ISL_857807,2021-01-10,Lighthouse Lab in Cambridge,Wellcome Sanger Institute for the COVID-19 Genomics UK (COG-UK) Consortium,Rob Howes et al
England/CAMC-FB4127/2021,EPI_ISL_857695,2021-01-08,Lighthouse Lab in Cambridge,Wellcome Sanger Institute for the COVID-19 Genomics UK (COG-UK) Consortium,Rob Howes et al
England/CAMC-FB4163/2021,EPI_ISL_857661,2021-01-08,Lighthouse Lab in Cambridge,Wellcome Sanger Institute for the COVID-19 Genomics UK (COG-UK) Consortium,Rob Howes et al
England/EXET-1369AB/2020,EPI_ISL_813369,2020-12-17,University of Exeter,COVID-19 Genomics UK (COG-UK) Consortium,Ben Temperton et al
England/EXET-136AB7/2020,EPI_ISL_813378,2020-12-17,University of Exeter,COVID-19 Genomics UK (COG-UK) Consortium,Ben Temperton et al
England/EXET-136B5A/2020,EPI_ISL_813382,2020-12-17,University of Exeter,COVID-19 Genomics UK (COG-UK) Consortium,Ben Temperton et al
England/EXET-13E40C/2020,EPI_ISL_724321,2020-12-06,University of Exeter,COVID-19 Genomics UK (COG-UK) Consortium,Ben Temperton et al
England/EXET-13EB43/2020,EPI_ISL_763432,2020-12-14,University of Exeter,COVID-19 Genomics UK (COG-UK) Consortium,Ben Temperton et al
England/EXET-13ED89/2020,EPI_ISL_763528,2020-12-14,University of Exeter,COVID-19 Genomics UK (COG-UK) Consortium,Ben Temperton et al
England/EXET-13EE2C/2020,EPI_ISL_764376,2020-12-14,University of Exeter,COVID-19 Genomics UK (COG-UK) Consortium,Ben Temperton et al
England/EXET-13EED1/2020,EPI_ISL_764218,2020-12-14,University of Exeter,COVID-19 Genomics UK (COG-UK) Consortium,Ben Temperton et al
England/EXET-13F16E/2020,EPI_ISL_763496,2020-12-15,University of Exeter,COVID-19 Genomics UK (COG-UK) Consortium,Ben Temperton et al
England/EXET-13F1B9/2020,EPI_ISL_763631,2020-12-15,University of Exeter,COVID-19 Genomics UK (COG-UK) Consortium,Ben Temperton et al
England/EXET-13F27A/2020,EPI_ISL_763461,2020-12-16,University of Exeter,COVID-19 Genomics UK (COG-UK) Consortium,Ben Temperton et al
England/EXET-13F30E/2020,EPI_ISL_763534,2020-12-16,University of Exeter,COVID-19 Genomics UK (COG-UK) Consortium,Ben Temperton et al
England/EXET-13F4B0/2020,EPI_ISL_763437,2020-12-16,University of Exeter,COVID-19 Genomics UK (COG-UK) Consortium,Ben Temperton et al
England/EXET-13F702/2020,EPI_ISL_813409,2020-12-18,University of Exeter,COVID-19 Genomics UK (COG-UK) Consortium,Ben Temperton et al
England/EXET-13F711/2020,EPI_ISL_813410,2020-12-18,University of Exeter,COVID-19 Genomics UK (COG-UK) Consortium,Ben Temperton et al
England/EXET-13F7A8/2020,EPI_ISL_813416,2020-12-18,University of Exeter,COVID-19 Genomics UK (COG-UK) Consortium,Ben Temperton et al
England/EXET-13F7D5/2020,EPI_ISL_813419,2020-12-19,University of Exeter,COVID-19 Genomics UK (COG-UK) Consortium,Ben Temperton et al
England/EXET-13F887/2020,EPI_ISL_813430,2020-12-18,University of Exeter,COVID-19 Genomics UK (COG-UK) Consortium,Ben Temperton et al
England/EXET-13F975/2020,EPI_ISL_813440,2020-12-19,University of Exeter,COVID-19 Genomics UK (COG-UK) Consortium,Ben Temperton et al
England/EXET-13F9A2/2020,EPI_ISL_813441,2020-12-20,University of Exeter,COVID-19 Genomics UK (COG-UK) Consortium,Ben Temperton et al
England/EXET-13FB42/2020,EPI_ISL_813461,2020-12-20,University of Exeter,COVID-19 Genomics UK (COG-UK) Consortium,Ben Temperton et al
England/EXET-13FD97/2020,EPI_ISL_813486,2020-12-21,University of Exeter,COVID-19 Genomics UK (COG-UK) Consortium,Ben Temperton et al
England/EXET-13FE67/2020,EPI_ISL_813497,2020-12-21,University of Exeter,COVID-19 Genomics UK (COG-UK) Consortium,Ben Temperton et al
England/EXET-13FEB2/2020,EPI_ISL_813502,2020-12-22,University of Exeter,COVID-19 Genomics UK (COG-UK) Consortium,Ben Temperton et al
England/EXET-13FEC1/2020,EPI_ISL_813503,2020-12-22,University of Exeter,COVID-19 Genomics UK (COG-UK) Consortium,Ben Temperton et al
England/EXET-13FED0/2020,EPI_ISL_813504,2020-12-22,University of Exeter,COVID-19 Genomics UK (COG-UK) Consortium,Ben Temperton et al
England/EXET-13FF91/2020,EPI_ISL_813510,2020-12-21,University of Exeter,COVID-19 Genomics UK (COG-UK) Consortium,Ben Temperton et al
England/EXET-14004F/2020,EPI_ISL_813521,2020-12-22,University of Exeter,COVID-19 Genomics UK (COG-UK) Consortium,Ben Temperton et al
England/EXET-1400A9/2020,EPI_ISL_813525,2020-12-24,University of Exeter,COVID-19 Genomics UK (COG-UK) Consortium,Ben Temperton et al
England/EXET-1400D6/2020,EPI_ISL_813528,2020-12-24,University of Exeter,COVID-19 Genomics UK (COG-UK) Consortium,Ben Temperton et al
England/EXET-140188/2020,EPI_ISL_813537,2020-12-22,University of Exeter,COVID-19 Genomics UK (COG-UK) Consortium,Ben Temperton et al
England/EXET-140197/2020,EPI_ISL_813538,2020-12-22,University of Exeter,COVID-19 Genomics UK (COG-UK) Consortium,Ben Temperton et al
England/EXET-14023A/2020,EPI_ISL_813544,2020-12-24,University of Exeter,COVID-19 Genomics UK (COG-UK) Consortium,Ben Temperton et al
England/EXET-140267/2020,EPI_ISL_813547,2020-12-24,University of Exeter,COVID-19 Genomics UK (COG-UK) Consortium,Ben Temperton et al
England/EXET-140407/2020,EPI_ISL_813564,2020-12-23,University of Exeter,COVID-19 Genomics UK (COG-UK) Consortium,Ben Temperton et al
England/EXET-1405E6/2020,EPI_ISL_813577,2020-12-26,University of Exeter,COVID-19 Genomics UK (COG-UK) Consortium,Ben Temperton et al
England/EXET-1406A7/2020,EPI_ISL_813581,2020-12-28,University of Exeter,COVID-19 Genomics UK (COG-UK) Consortium,Ben Temperton et al
England/EXET-140759/2020,EPI_ISL_813585,2020-12-26,University of Exeter,COVID-19 Genomics UK (COG-UK) Consortium,Ben Temperton et al
England/EXET-1407FF/2020,EPI_ISL_813589,2020-12-28,University of Exeter,COVID-19 Genomics UK (COG-UK) Consortium,Ben Temperton et al
England/EXET-140856/2020,EPI_ISL_813595,2020-12-28,University of Exeter,COVID-19 Genomics UK (COG-UK) Consortium,Ben Temperton et al
England/EXET-1409DB/2020,EPI_ISL_813615,2020-12-27,University of Exeter,COVID-19 Genomics UK (COG-UK) Consortium,Ben Temperton et al
England/EXET-140BB7/2020,EPI_ISL_813633,2020-12-29,University of Exeter,COVID-19 Genomics UK (COG-UK) Consortium,Ben Temperton et al
England/EXET-140BE4/2020,EPI_ISL_813635,2020-12-29,University of Exeter,COVID-19 Genomics UK (COG-UK) Consortium,Ben Temperton et al
England/EXET-1414E8/2020,EPI_ISL_838323,2020,University of Exeter,COVID-19 Genomics UK (COG-UK) Consortium,Ben Temperton et al
England/LIVE-DCA3B1/2020,EPI_ISL_813680,2020-12-06,Liverpool Clinical Laboratories,COVID-19 Genomics UK (COG-UK) Consortium,Sam Haldenby et al
England/LIVE-DCA3FD/2020,EPI_ISL_724358,2020-12-07,Liverpool Clinical Laboratories,COVID-19 Genomics UK (COG-UK) Consortium,Sam Haldenby et al
England/LIVE-DCA67C/2020,EPI_ISL_724372,2020-12-06,Liverpool Clinical Laboratories,COVID-19 Genomics UK (COG-UK) Consortium,Sam Haldenby et al
England/LIVE-DCA7E2/2020,EPI_ISL_724386,2020-12-08,Liverpool Clinical Laboratories,COVID-19 Genomics UK (COG-UK) Consortium,Sam Haldenby et al
England/LIVE-DCA90A/2020,EPI_ISL_813702,2020-12-08,Liverpool Clinical Laboratories,COVID-19 Genomics UK (COG-UK) Consortium,Sam Haldenby et al
England/LIVE-DCDEEA/2020,EPI_ISL_838419,2020-12-05,Liverpool Clinical Laboratories,COVID-19 Genomics UK (COG-UK) Consortium,Sam Haldenby et al
England/LIVE-DCE0D4/2020,EPI_ISL_838432,2020-12-05,Liverpool Clinical Laboratories,COVID-19 Genomics UK (COG-UK) Consortium,Sam Haldenby et al
England/LIVE-DCE9F7/2020,EPI_ISL_838458,2020-12-14,Liverpool Clinical Laboratories,COVID-19 Genomics UK (COG-UK) Consortium,Sam Haldenby et al
England/LIVE-DCEA4F/2020,EPI_ISL_838461,2020-12-14,Liverpool Clinical Laboratories,COVID-19 Genomics UK (COG-UK) Consortium,Sam Haldenby et al
England/LIVE-DCEA9A/2020,EPI_ISL_838465,2020-12-13,Liverpool Clinical Laboratories,COVID-19 Genomics UK (COG-UK) Consortium,Sam Haldenby et al
England/LIVE-DCEAA9/2020,EPI_ISL_838466,2020-12-14,Liverpool Clinical Laboratories,COVID-19 Genomics UK (COG-UK) Consortium,Sam Haldenby et al
England/LIVE-DCEAD6/2020,EPI_ISL_838468,2020-12-14,Liverpool Clinical Laboratories,COVID-19 Genomics UK (COG-UK) Consortium,Sam Haldenby et al
England/LIVE-DCEB2E/2020,EPI_ISL_838472,2020-12-13,Liverpool Clinical Laboratories,COVID-19 Genomics UK (COG-UK) Consortium,Sam Haldenby et al
England/LIVE-DCECC1/2020,EPI_ISL_838492,2020-12-13,Liverpool Clinical Laboratories,COVID-19 Genomics UK (COG-UK) Consortium,Sam Haldenby et al
England/LIVE-DCEDBF/2020,EPI_ISL_838502,2020-12-15,Liverpool Clinical Laboratories,COVID-19 Genomics UK (COG-UK) Consortium,Sam Haldenby et al
England/LIVE-DCEDEC/2020,EPI_ISL_838503,2020-12-15,Liverpool Clinical Laboratories,COVID-19 Genomics UK (COG-UK) Consortium,Sam Haldenby et al
England/LIVE-DCEE52/2020,EPI_ISL_838507,2020-12-15,Liverpool Clinical Laboratories,COVID-19 Genomics UK (COG-UK) Consortium,Sam Haldenby et al
England/LIVE-DCEE61/2020,EPI_ISL_838508,2020-12-14,Liverpool Clinical Laboratories,COVID-19 Genomics UK (COG-UK) Consortium,Sam Haldenby et al
England/LIVE-DCEE9E/2020,EPI_ISL_838511,2020-12-15,Liverpool Clinical Laboratories,COVID-19 Genomics UK (COG-UK) Consortium,Sam Haldenby et al
England/LIVE-DCF10D/2020,EPI_ISL_838525,2020-12-15,Liverpool Clinical Laboratories,COVID-19 Genomics UK (COG-UK) Consortium,Sam Haldenby et al
England/LIVE-DCF158/2020,EPI_ISL_838527,2020-12-15,Liverpool Clinical Laboratories,COVID-19 Genomics UK (COG-UK) Consortium,Sam Haldenby et al
England/LIVE-DCF45F/2020,EPI_ISL_838556,2020-12-16,Liverpool Clinical Laboratories,COVID-19 Genomics UK (COG-UK) Consortium,Sam Haldenby et al
England/LIVE-DCF598/2020,EPI_ISL_838568,2020-12-16,Liverpool Clinical Laboratories,COVID-19 Genomics UK (COG-UK) Consortium,Sam Haldenby et al
England/LIVE-DD36F8/2021,EPI_ISL_838598,2021-01-01,Liverpool Clinical Laboratories,COVID-19 Genomics UK (COG-UK) Consortium,Sam Haldenby et al
England/LIVE-DD3801/2021,EPI_ISL_838612,2021-01-01,Liverpool Clinical Laboratories,COVID-19 Genomics UK (COG-UK) Consortium,Sam Haldenby et al
England/LIVE-DD3889/2021,EPI_ISL_838618,2021-01-01,Liverpool Clinical Laboratories,COVID-19 Genomics UK (COG-UK) Consortium,Sam Haldenby et al
England/LIVE-DD38F2/2020,EPI_ISL_838623,2020-12-30,Liverpool Clinical Laboratories,COVID-19 Genomics UK (COG-UK) Consortium,Sam Haldenby et al
England/LIVE-DD3968/2021,EPI_ISL_838628,2021-01-02,Liverpool Clinical Laboratories,COVID-19 Genomics UK (COG-UK) Consortium,Sam Haldenby et al
England/LIVE-DD39B3/2021,EPI_ISL_838633,2021-01-01,Liverpool Clinical Laboratories,COVID-19 Genomics UK (COG-UK) Consortium,Sam Haldenby et al
England/LIVE-DD3B17/2020,EPI_ISL_838649,2020-12-31,Liverpool Clinical Laboratories,COVID-19 Genomics UK (COG-UK) Consortium,Sam Haldenby et al
England/LIVE-DD81F2/2020,EPI_ISL_865207,2020-12-08,Liverpool Clinical Laboratories,COVID-19 Genomics UK (COG-UK) Consortium,Sam Haldenby et al
England/LIVE-DD8699/2020,EPI_ISL_865254,2020-12-18,Liverpool Clinical Laboratories,COVID-19 Genomics UK (COG-UK) Consortium,Sam Haldenby et al
England/LIVE-DD86D5/2020,EPI_ISL_865258,2020-12-12,Liverpool Clinical Laboratories,COVID-19 Genomics UK (COG-UK) Consortium,Sam Haldenby et al
England/LIVE-DDA49D/2021,EPI_ISL_865302,2021-01-10,Liverpool Clinical Laboratories,COVID-19 Genomics UK (COG-UK) Consortium,Sam Haldenby et al
England/LIVE-DDCD63/2020,EPI_ISL_865374,2020-12-28,Liverpool Clinical Laboratories,COVID-19 Genomics UK (COG-UK) Consortium,Sam Haldenby et al
England/LIVE-DDCF21/2020,EPI_ISL_865394,2020-12-26,Liverpool Clinical Laboratories,COVID-19 Genomics UK (COG-UK) Consortium,Sam Haldenby et al
England/LIVE-DDD728/2020,EPI_ISL_865420,2020-12-15,Liverpool Clinical Laboratories,COVID-19 Genomics UK (COG-UK) Consortium,Sam Haldenby et al
England/LIVE-DDD764/2020,EPI_ISL_865422,2020-12-15,Liverpool Clinical Laboratories,COVID-19 Genomics UK (COG-UK) Consortium,Sam Haldenby et al
England/LIVE-DDDB59/2020,EPI_ISL_865443,2020-12-23,Liverpool Clinical Laboratories,COVID-19 Genomics UK (COG-UK) Consortium,Sam Haldenby et al
England/LIVE-DDDC29/2020,EPI_ISL_865448,2020-12-18,Liverpool Clinical Laboratories,COVID-19 Genomics UK (COG-UK) Consortium,Sam Haldenby et al
England/LOND-125226E/2020,EPI_ISL_704041,2020-12-04,University College London Hospital,COVID-19 Genomics UK (COG-UK) Consortium,Judith Heaney et al
England/LOND-1252A2A/2020,EPI_ISL_842700,2020-12-19,University College London Hospital,COVID-19 Genomics UK (COG-UK) Consortium,Judith Heaney et al
England/LOND-12532A9/2020,EPI_ISL_842726,2020-12-15,University College London Hospital,COVID-19 Genomics UK (COG-UK) Consortium,Judith Heaney et al
England/LOND-12537AA/2020,EPI_ISL_842774,2020-12-11,University College London Hospital,COVID-19 Genomics UK (COG-UK) Consortium,Judith Heaney et al
England/LOND-1266BC6/2020,EPI_ISL_724593,2020-12-10,"University College London, Great Ormond Street Hospital for Children NHS Foundation Trust, Imperial College Healthcare NHS Trust",COVID-19 Genomics UK (COG-UK) Consortium,Sergi Castellano et al
England/LOND-1266C5A/2020,EPI_ISL_741190,2020-12-10,"University College London, Great Ormond Street Hospital for Children NHS Foundation Trust, Imperial College Healthcare NHS Trust",COVID-19 Genomics UK (COG-UK) Consortium,Sergi Castellano et al
England/LOND-1266CA5/2020,EPI_ISL_741195,2020-12-10,"University College London, Great Ormond Street Hospital for Children NHS Foundation Trust, Imperial College Healthcare NHS Trust",COVID-19 Genomics UK (COG-UK) Consortium,Sergi Castellano et al
England/LOND-1266D39/2020,EPI_ISL_741202,2020-12-10,"University College London, Great Ormond Street Hospital for Children NHS Foundation Trust, Imperial College Healthcare NHS Trust",COVID-19 Genomics UK (COG-UK) Consortium,Sergi Castellano et al
England/LOND-1266DC0/2020,EPI_ISL_741211,2020-12-10,"University College London, Great Ormond Street Hospital for Children NHS Foundation Trust, Imperial College Healthcare NHS Trust",COVID-19 Genomics UK (COG-UK) Consortium,Sergi Castellano et al
England/LOND-1266EDC/2020,EPI_ISL_741228,2020-12-10,"University College London, Great Ormond Street Hospital for Children NHS Foundation Trust, Imperial College Healthcare NHS Trust",COVID-19 Genomics UK (COG-UK) Consortium,Sergi Castellano et al
England/LOND-126703F/2020,EPI_ISL_741244,2020-12-11,"University College London, Great Ormond Street Hospital for Children NHS Foundation Trust, Imperial College Healthcare NHS Trust",COVID-19 Genomics UK (COG-UK) Consortium,Sergi Castellano et al
England/LOND-126708A/2020,EPI_ISL_741249,2020-12-11,"University College London, Great Ormond Street Hospital for Children NHS Foundation Trust, Imperial College Healthcare NHS Trust",COVID-19 Genomics UK (COG-UK) Consortium,Sergi Castellano et al
England/LOND-126722A/2020,EPI_ISL_741261,2020-12-12,"University College London, Great Ormond Street Hospital for Children NHS Foundation Trust, Imperial College Healthcare NHS Trust",COVID-19 Genomics UK (COG-UK) Consortium,Sergi Castellano et al
England/LOND-12673AF/2020,EPI_ISL_741280,2020-12-08,"University College London, Great Ormond Street Hospital for Children NHS Foundation Trust, Imperial College Healthcare NHS Trust",COVID-19 Genomics UK (COG-UK) Consortium,Sergi Castellano et al
England/LOND-1267406/2020,EPI_ISL_741285,2020-12-08,"University College London, Great Ormond Street Hospital for Children NHS Foundation Trust, Imperial College Healthcare NHS Trust",COVID-19 Genomics UK (COG-UK) Consortium,Sergi Castellano et al
England/LOND-12674CA/2020,EPI_ISL_741297,2020-12-13,"University College London, Great Ormond Street Hospital for Children NHS Foundation Trust, Imperial College Healthcare NHS Trust",COVID-19 Genomics UK (COG-UK) Consortium,Sergi Castellano et al
England/LOND-126756D/2020,EPI_ISL_741303,2020-12-08,"University College London, Great Ormond Street Hospital for Children NHS Foundation Trust, Imperial College Healthcare NHS Trust",COVID-19 Genomics UK (COG-UK) Consortium,Sergi Castellano et al
England/LOND-1267EF9/2020,EPI_ISL_838695,2020-12-15,"University College London, Great Ormond Street Hospital for Children NHS Foundation Trust, Imperial College Healthcare NHS Trust",COVID-19 Genomics UK (COG-UK) Consortium,Sergi Castellano et al
England/LOND-1267F05/2020,EPI_ISL_838696,2020-12-15,"University College London, Great Ormond Street Hospital for Children NHS Foundation Trust, Imperial College Healthcare NHS Trust",COVID-19 Genomics UK (COG-UK) Consortium,Sergi Castellano et al
England/LOND-1267F23/2020,EPI_ISL_838697,2020-12-15,"University College London, Great Ormond Street Hospital for Children NHS Foundation Trust, Imperial College Healthcare NHS Trust",COVID-19 Genomics UK (COG-UK) Consortium,Sergi Castellano et al
England/LOND-1268A03/2020,EPI_ISL_838715,2020-12-16,"University College London, Great Ormond Street Hospital for Children NHS Foundation Trust, Imperial College Healthcare NHS Trust",COVID-19 Genomics UK (COG-UK) Consortium,Sergi Castellano et al
England/LOND-126952F/2020,EPI_ISL_813836,2020-12-18,"University College London, Great Ormond Street Hospital for Children NHS Foundation Trust, Imperial College Healthcare NHS Trust",COVID-19 Genomics UK (COG-UK) Consortium,Sergi Castellano et al
England/LOND-126953E/2020,EPI_ISL_813837,2020-12-18,"University College London, Great Ormond Street Hospital for Children NHS Foundation Trust, Imperial College Healthcare NHS Trust",COVID-19 Genomics UK (COG-UK) Consortium,Sergi Castellano et al
England/LOND-1269A8A/2020,EPI_ISL_813842,2020-12-19,"University College London, Great Ormond Street Hospital for Children NHS Foundation Trust, Imperial College Healthcare NHS Trust",COVID-19 Genomics UK (COG-UK) Consortium,Sergi Castellano et al
England/LOND-126BD8F/2020,EPI_ISL_813898,2020-12-25,"University College London, Great Ormond Street Hospital for Children NHS Foundation Trust, Imperial College Healthcare NHS Trust",COVID-19 Genomics UK (COG-UK) Consortium,Sergi Castellano et al
England/LOND-126C340/2020,EPI_ISL_838734,2020-12-26,"University College London, Great Ormond Street Hospital for Children NHS Foundation Trust, Imperial College Healthcare NHS Trust",COVID-19 Genomics UK (COG-UK) Consortium,Sergi Castellano et al
England/LOND-126C4A7/2020,EPI_ISL_838736,2020-12-26,"University College London, Great Ormond Street Hospital for Children NHS Foundation Trust, Imperial College Healthcare NHS Trust",COVID-19 Genomics UK (COG-UK) Consortium,Sergi Castellano et al
England/LOND-126C656/2020,EPI_ISL_838740,2020-12-22,"University College London, Great Ormond Street Hospital for Children NHS Foundation Trust, Imperial College Healthcare NHS Trust",COVID-19 Genomics UK (COG-UK) Consortium,Sergi Castellano et al
England/LOND-126D7CB/2020,EPI_ISL_838768,2020-12-29,"University College London, Great Ormond Street Hospital for Children NHS Foundation Trust, Imperial College Healthcare NHS Trust",COVID-19 Genomics UK (COG-UK) Consortium,Sergi Castellano et al
England/LOND-1272699/2021,EPI_ISL_838930,2021-01-06,"University College London, Great Ormond Street Hospital for Children NHS Foundation Trust, Imperial College Healthcare NHS Trust",COVID-19 Genomics UK (COG-UK) Consortium,Sergi Castellano et al
England/LOND-1288065/2020,EPI_ISL_843045,2020-12-02,Barts Health NHS Trust,COVID-19 Genomics UK (COG-UK) Consortium,CUTINO-MOGUEL et al
England/LOND-1288074/2020,EPI_ISL_843046,2020-12-03,Barts Health NHS Trust,COVID-19 Genomics UK (COG-UK) Consortium,CUTINO-MOGUEL et al
England/LOND-12882E7/2020,EPI_ISL_843077,2020-12-22,Barts Health NHS Trust,COVID-19 Genomics UK (COG-UK) Consortium,CUTINO-MOGUEL et al
England/LOND-12883D5/2020,EPI_ISL_843083,2020-12-21,Barts Health NHS Trust,COVID-19 Genomics UK (COG-UK) Consortium,CUTINO-MOGUEL et al
England/LOND-12884C3/2020,EPI_ISL_843091,2020-12-18,Barts Health NHS Trust,COVID-19 Genomics UK (COG-UK) Consortium,CUTINO-MOGUEL et al
England/LOND-12885DF/2020,EPI_ISL_843106,2020-12-17,Barts Health NHS Trust,COVID-19 Genomics UK (COG-UK) Consortium,CUTINO-MOGUEL et al
England/LOND-128877F/2020,EPI_ISL_843131,2020-12-22,Barts Health NHS Trust,COVID-19 Genomics UK (COG-UK) Consortium,CUTINO-MOGUEL et al
England/LOND-1288AB2/2020,EPI_ISL_865509,2020-12-25,Barts Health NHS Trust,COVID-19 Genomics UK (COG-UK) Consortium,CUTINO-MOGUEL et al
England/LOND-1288C25/2020,EPI_ISL_865529,2020-12-29,Barts Health NHS Trust,COVID-19 Genomics UK (COG-UK) Consortium,CUTINO-MOGUEL et al
England/LOND-1288C61/2020,EPI_ISL_865533,2020-12-29,Barts Health NHS Trust,COVID-19 Genomics UK (COG-UK) Consortium,CUTINO-MOGUEL et al
England/LOND-1288CDA/2020,EPI_ISL_865540,2020-12-30,Barts Health NHS Trust,COVID-19 Genomics UK (COG-UK) Consortium,CUTINO-MOGUEL et al
England/LOND-12E85CE/2020,EPI_ISL_741331,2020-12-15,"University College London, Great Ormond Street Hospital for Children NHS Foundation Trust, Imperial College Healthcare NHS Trust",COVID-19 Genomics UK (COG-UK) Consortium,Sergi Castellano et al
England/LOND-12E8616/2020,EPI_ISL_741335,2020-12-15,"University College London, Great Ormond Street Hospital for Children NHS Foundation Trust, Imperial College Healthcare NHS Trust",COVID-19 Genomics UK (COG-UK) Consortium,Sergi Castellano et al
England/LOND-12E8DD5/2020,EPI_ISL_865779,2020-12-23,"University College London, Great Ormond Street Hospital for Children NHS Foundation Trust, Imperial College Healthcare NHS Trust",COVID-19 Genomics UK (COG-UK) Consortium,Sergi Castellano et al
England/LOND-12F1489/2020,EPI_ISL_724609,2020-12-14,"University College London, Great Ormond Street Hospital for Children NHS Foundation Trust, Imperial College Healthcare NHS Trust",COVID-19 Genomics UK (COG-UK) Consortium,Sergi Castellano et al
England/LOND-12F1AF0/2020,EPI_ISL_764386,2020-12-19,"University College London, Great Ormond Street Hospital for Children NHS Foundation Trust, Imperial College Healthcare NHS Trust",COVID-19 Genomics UK (COG-UK) Consortium,Sergi Castellano et al
England/LOND-12F1EE5/2020,EPI_ISL_813950,2020-12-22,"University College London, Great Ormond Street Hospital for Children NHS Foundation Trust, Imperial College Healthcare NHS Trust",COVID-19 Genomics UK (COG-UK) Consortium,Sergi Castellano et al
England/LOND-12F4FA3/2021,EPI_ISL_839255,2021-01-07,"University College London, Great Ormond Street Hospital for Children NHS Foundation Trust, Imperial College Healthcare NHS Trust",COVID-19 Genomics UK (COG-UK) Consortium,Sergi Castellano et al
England/LOND-12F4FEF/2021,EPI_ISL_839259,2021-01-08,"University College London, Great Ormond Street Hospital for Children NHS Foundation Trust, Imperial College Healthcare NHS Trust",COVID-19 Genomics UK (COG-UK) Consortium,Sergi Castellano et al
England/LOND-1322D47/2020,EPI_ISL_866050,2020-12-17,University College London Hospital,COVID-19 Genomics UK (COG-UK) Consortium,Judith Heaney et al
England/LOND-132305C/2021,EPI_ISL_866082,2021-01-08,University College London Hospital,COVID-19 Genomics UK (COG-UK) Consortium,Judith Heaney et al
England/LOND-1323414/2020,EPI_ISL_866127,2020-12-31,University College London Hospital,COVID-19 Genomics UK (COG-UK) Consortium,Judith Heaney et al
England/LOND-DCC09/2020,EPI_ISL_839306,2020-12-29,"University College London, Great Ormond Street Hospital for Children NHS Foundation Trust, Imperial College Healthcare NHS Trust",COVID-19 Genomics UK (COG-UK) Consortium,Sergi Castellano et al
England/LOND-DCC36/2020,EPI_ISL_839308,2020-12-29,"University College London, Great Ormond Street Hospital for Children NHS Foundation Trust, Imperial College Healthcare NHS Trust",COVID-19 Genomics UK (COG-UK) Consortium,Sergi Castellano et al
England/LOND-DCD33/2020,EPI_ISL_839319,2020-12-23,"University College London, Great Ormond Street Hospital for Children NHS Foundation Trust, Imperial College Healthcare NHS Trust",COVID-19 Genomics UK (COG-UK) Consortium,Sergi Castellano et al
England/LOND-DCEB8/2020,EPI_ISL_839329,2020-12-21,"University College London, Great Ormond Street Hospital for Children NHS Foundation Trust, Imperial College Healthcare NHS Trust",COVID-19 Genomics UK (COG-UK) Consortium,Sergi Castellano et al
England/LOND-DD057/2020,EPI_ISL_839348,2020-12-20,"University College London, Great Ormond Street Hospital for Children NHS Foundation Trust, Imperial College Healthcare NHS Trust",COVID-19 Genomics UK (COG-UK) Consortium,Sergi Castellano et al
England/LOND-DD084/2020,EPI_ISL_839350,2020-12-19,"University College London, Great Ormond Street Hospital for Children NHS Foundation Trust, Imperial College Healthcare NHS Trust",COVID-19 Genomics UK (COG-UK) Consortium,Sergi Castellano et al
England/LOND-DE45A/2021,EPI_ISL_866187,2021-01-04,"University College London, Great Ormond Street Hospital for Children NHS Foundation Trust, Imperial College Healthcare NHS Trust",COVID-19 Genomics UK (COG-UK) Consortium,Sergi Castellano et al
England/LOND-DEAA3/2021,EPI_ISL_866194,2021-01-10,"University College London, Great Ormond Street Hospital for Children NHS Foundation Trust, Imperial College Healthcare NHS Trust",COVID-19 Genomics UK (COG-UK) Consortium,Sergi Castellano et al
England/LOND-DEB55/2021,EPI_ISL_866202,2021-01-10,"University College London, Great Ormond Street Hospital for Children NHS Foundation Trust, Imperial College Healthcare NHS Trust",COVID-19 Genomics UK (COG-UK) Consortium,Sergi Castellano et al
England/LOND-DEFC2/2021,EPI_ISL_866238,2021-01-10,"University College London, Great Ormond Street Hospital for Children NHS Foundation Trust, Imperial College Healthcare NHS Trust",COVID-19 Genomics UK (COG-UK) Consortium,Sergi Castellano et al
England/LOND-E28FD/2020,EPI_ISL_819563,2020-12-05,"University College London, Great Ormond Street Hospital for Children NHS Foundation Trust, Imperial College Healthcare NHS Trust",COVID-19 Genomics UK (COG-UK) Consortium,Sergi Castellano et al
England/MILK-10246F2/2021,EPI_ISL_880713,2021-01-11,Lighthouse Lab in Milton Keynes,Wellcome Sanger Institute for the COVID-19 Genomics UK (COG-UK) Consortium,The Lighthouse Lab in Milton Keynes et al
England/MILK-10247C2/2021,EPI_ISL_880797,2021-01-11,Lighthouse Lab in Milton Keynes,Wellcome Sanger Institute for the COVID-19 Genomics UK (COG-UK) Consortium,The Lighthouse Lab in Milton Keynes et al
England/MILK-102549D/2021,EPI_ISL_880710,2021-01-10,Lighthouse Lab in Milton Keynes,Wellcome Sanger Institute for the COVID-19 Genomics UK (COG-UK) Consortium,The Lighthouse Lab in Milton Keynes et al
England/MILK-1027B4B/2021,EPI_ISL_873942,2021-01-12,Lighthouse Lab in Milton Keynes,Wellcome Sanger Institute for the COVID-19 Genomics UK (COG-UK) Consortium,The Lighthouse Lab in Milton Keynes et al
England/MILK-1028193/2021,EPI_ISL_873516,2021-01-11,Lighthouse Lab in Milton Keynes,Wellcome Sanger Institute for the COVID-19 Genomics UK (COG-UK) Consortium,The Lighthouse Lab in Milton Keynes et al
England/MILK-1028236/2021,EPI_ISL_873921,2021-01-12,Lighthouse Lab in Milton Keynes,Wellcome Sanger Institute for the COVID-19 Genomics UK (COG-UK) Consortium,The Lighthouse Lab in Milton Keynes et al
England/MILK-10282FA/2021,EPI_ISL_873905,2021-01-11,Lighthouse Lab in Milton Keynes,Wellcome Sanger Institute for the COVID-19 Genomics UK (COG-UK) Consortium,The Lighthouse Lab in Milton Keynes et al
England/MILK-102837F/2021,EPI_ISL_873850,2021-01-09,Lighthouse Lab in Milton Keynes,Wellcome Sanger Institute for the COVID-19 Genomics UK (COG-UK) Consortium,The Lighthouse Lab in Milton Keynes et al
England/MILK-10287A0/2021,EPI_ISL_873704,2021-01-11,Lighthouse Lab in Milton Keynes,Wellcome Sanger Institute for the COVID-19 Genomics UK (COG-UK) Consortium,The Lighthouse Lab in Milton Keynes et al
England/MILK-102DAFD/2021,EPI_ISL_873473,2021-01-12,Lighthouse Lab in Milton Keynes,Wellcome Sanger Institute for the COVID-19 Genomics UK (COG-UK) Consortium,The Lighthouse Lab in Milton Keynes et al
England/MILK-102E036/2021,EPI_ISL_873509,2021-01-12,Lighthouse Lab in Milton Keynes,Wellcome Sanger Institute for the COVID-19 Genomics UK (COG-UK) Consortium,The Lighthouse Lab in Milton Keynes et al
England/MILK-102E0EB/2021,EPI_ISL_873477,2021-01-11,Lighthouse Lab in Milton Keynes,Wellcome Sanger Institute for the COVID-19 Genomics UK (COG-UK) Consortium,The Lighthouse Lab in Milton Keynes et al
England/MILK-102E115/2021,EPI_ISL_873488,2021-01-09,Lighthouse Lab in Milton Keynes,Wellcome Sanger Institute for the COVID-19 Genomics UK (COG-UK) Consortium,The Lighthouse Lab in Milton Keynes et al
England/MILK-102E2B8/2021,EPI_ISL_873553,2021-01-11,Lighthouse Lab in Milton Keynes,Wellcome Sanger Institute for the COVID-19 Genomics UK (COG-UK) Consortium,The Lighthouse Lab in Milton Keynes et al
England/MILK-102E494/2021,EPI_ISL_873486,2021-01-10,Lighthouse Lab in Milton Keynes,Wellcome Sanger Institute for the COVID-19 Genomics UK (COG-UK) Consortium,The Lighthouse Lab in Milton Keynes et al
England/MILK-102E50A/2021,EPI_ISL_873618,2021-01-10,Lighthouse Lab in Milton Keynes,Wellcome Sanger Institute for the COVID-19 Genomics UK (COG-UK) Consortium,The Lighthouse Lab in Milton Keynes et al
England/MILK-102E5FB/2021,EPI_ISL_880741,2021-01-12,Lighthouse Lab in Milton Keynes,Wellcome Sanger Institute for the COVID-19 Genomics UK (COG-UK) Consortium,The Lighthouse Lab in Milton Keynes et al
England/MILK-102E82F/2021,EPI_ISL_880828,2021-01-12,Lighthouse Lab in Milton Keynes,Wellcome Sanger Institute for the COVID-19 Genomics UK (COG-UK) Consortium,The Lighthouse Lab in Milton Keynes et al
England/MILK-102EA92/2021,EPI_ISL_880629,2021-01-09,Lighthouse Lab in Milton Keynes,Wellcome Sanger Institute for the COVID-19 Genomics UK (COG-UK) Consortium,The Lighthouse Lab in Milton Keynes et al
England/MILK-102EAA1/2021,EPI_ISL_880926,2021-01-12,Lighthouse Lab in Milton Keynes,Wellcome Sanger Institute for the COVID-19 Genomics UK (COG-UK) Consortium,The Lighthouse Lab in Milton Keynes et al
England/MILK-102EC23/2021,EPI_ISL_880766,2021-01-11,Lighthouse Lab in Milton Keynes,Wellcome Sanger Institute for the COVID-19 Genomics UK (COG-UK) Consortium,The Lighthouse Lab in Milton Keynes et al
England/MILK-102EE0F/2021,EPI_ISL_880602,2021-01-11,Lighthouse Lab in Milton Keynes,Wellcome Sanger Institute for the COVID-19 Genomics UK (COG-UK) Consortium,The Lighthouse Lab in Milton Keynes et al
England/MILK-102EF48/2021,EPI_ISL_880865,2021-01-12,Lighthouse Lab in Milton Keynes,Wellcome Sanger Institute for the COVID-19 Genomics UK (COG-UK) Consortium,The Lighthouse Lab in Milton Keynes et al
England/MILK-102EF57/2021,EPI_ISL_880930,2021-01-12,Lighthouse Lab in Milton Keynes,Wellcome Sanger Institute for the COVID-19 Genomics UK (COG-UK) Consortium,The Lighthouse Lab in Milton Keynes et al
England/MILK-102F1C9/2021,EPI_ISL_880697,2021-01-12,Lighthouse Lab in Milton Keynes,Wellcome Sanger Institute for the COVID-19 Genomics UK (COG-UK) Consortium,The Lighthouse Lab in Milton Keynes et al
England/MILK-102F28A/2021,EPI_ISL_880749,2021-01-12,Lighthouse Lab in Milton Keynes,Wellcome Sanger Institute for the COVID-19 Genomics UK (COG-UK) Consortium,The Lighthouse Lab in Milton Keynes et al
England/MILK-102F5CD/2021,EPI_ISL_880814,2021-01-12,Lighthouse Lab in Milton Keynes,Wellcome Sanger Institute for the COVID-19 Genomics UK (COG-UK) Consortium,The Lighthouse Lab in Milton Keynes et al
England/MILK-102F7C7/2021,EPI_ISL_880834,2021-01-12,Lighthouse Lab in Milton Keynes,Wellcome Sanger Institute for the COVID-19 Genomics UK (COG-UK) Consortium,The Lighthouse Lab in Milton Keynes et al
England/MILK-103C994/2021,EPI_ISL_879591,2021-01-12,Lighthouse Lab in Milton Keynes,Wellcome Sanger Institute for the COVID-19 Genomics UK (COG-UK) Consortium,The Lighthouse Lab in Milton Keynes et al
England/MILK-103CC13/2021,EPI_ISL_879449,2021-01-12,Lighthouse Lab in Milton Keynes,Wellcome Sanger Institute for the COVID-19 Genomics UK (COG-UK) Consortium,The Lighthouse Lab in Milton Keynes et al
England/MILK-103CCB9/2021,EPI_ISL_879539,2021-01-14,Lighthouse Lab in Milton Keynes,Wellcome Sanger Institute for the COVID-19 Genomics UK (COG-UK) Consortium,The Lighthouse Lab in Milton Keynes et al
England/MILK-103CCC8/2021,EPI_ISL_879479,2021-01-14,Lighthouse Lab in Milton Keynes,Wellcome Sanger Institute for the COVID-19 Genomics UK (COG-UK) Consortium,The Lighthouse Lab in Milton Keynes et al
England/MILK-104A31D/2021,EPI_ISL_878854,2021-01-13,Lighthouse Lab in Milton Keynes,Wellcome Sanger Institute for the COVID-19 Genomics UK (COG-UK) Consortium,The Lighthouse Lab in Milton Keynes et al
England/MILK-104D9CD/2021,EPI_ISL_878851,2021-01-13,Lighthouse Lab in Milton Keynes,Wellcome Sanger Institute for the COVID-19 Genomics UK (COG-UK) Consortium,The Lighthouse Lab in Milton Keynes et al
England/MILK-10504A8/2021,EPI_ISL_879001,2021-01-13,Lighthouse Lab in Milton Keynes,Wellcome Sanger Institute for the COVID-19 Genomics UK (COG-UK) Consortium,The Lighthouse Lab in Milton Keynes et al
England/MILK-AC8680/2020,EPI_ISL_629408,2020-10-21,Lighthouse Lab in Milton Keynes,Wellcome Sanger Institute for the COVID-19 Genomics UK (COG-UK) consortium,The Lighthouse Lab in Milton Keynes et al
England/MILK-ACEB7C/2020,EPI_ISL_629559,2020-10-22,Lighthouse Lab in Milton Keynes,Wellcome Sanger Institute for the COVID-19 Genomics UK (COG-UK) consortium,The Lighthouse Lab in Milton Keynes et al
England/MILK-B065A6/2020,EPI_ISL_651082,2020-10-24,Quadram Institute Bioscience,COVID-19 Genomics UK (COG-UK) Consortium,Dave J. Baker et al
England/MILK-B3BA30/2020,EPI_ISL_679784,2020-11-02,"Oxford Viromics, NDM, University of Oxford
England/MILK-B3D5B5/2020,EPI_ISL_704690,2020-11-01,"Oxford Viromics, NDM, University of Oxford
England/MILK-B3DFC6/2020,EPI_ISL_741418,2020-11-02,"Oxford Viromics, NDM, University of Oxford
England/MILK-B85F0B/2020,EPI_ISL_674112,2020-11-13,Lighthouse Lab in Milton Keynes,Wellcome Sanger Institute for the COVID-19 Genomics UK (COG-UK) Consortium,The Lighthouse Lab in Milton Keynes et al
England/MILK-B88AE9/2020,EPI_ISL_675793,2020-11-14,Lighthouse Lab in Milton Keynes,Wellcome Sanger Institute for the COVID-19 Genomics UK (COG-UK) Consortium,The Lighthouse Lab in Milton Keynes et al
England/MILK-BAB066/2020,EPI_ISL_681653,2020-11-18,Lighthouse Lab in Milton Keynes,Wellcome Sanger Institute for the COVID-19 Genomics UK (COG-UK) Consortium,The Lighthouse Lab in Milton Keynes et al
England/MILK-BAB118/2020,EPI_ISL_783131,2020-11-18,Lighthouse Lab in Milton Keynes,Wellcome Sanger Institute for the COVID-19 Genomics UK (COG-UK) Consortium,The Lighthouse Lab in Milton Keynes et al
England/MILK-BAB804/2020,EPI_ISL_720649,2020-11-17,Lighthouse Lab in Milton Keynes,Wellcome Sanger Institute for the COVID-19 Genomics UK (COG-UK) Consortium,The Lighthouse Lab in Milton Keynes et al
England/MILK-BB0AAC/2020,EPI_ISL_720633,2020-11-18,Lighthouse Lab in Milton Keynes,Wellcome Sanger Institute for the COVID-19 Genomics UK (COG-UK) Consortium,The Lighthouse Lab in Milton Keynes et al
England/MILK-BB10A9/2020,EPI_ISL_720539,2020-11-17,Lighthouse Lab in Milton Keynes,Wellcome Sanger Institute for the COVID-19 Genomics UK (COG-UK) Consortium,The Lighthouse Lab in Milton Keynes et al
England/MILK-BB1874/2020,EPI_ISL_720180,2020-11-17,Lighthouse Lab in Milton Keynes,Wellcome Sanger Institute for the COVID-19 Genomics UK (COG-UK) Consortium,The Lighthouse Lab in Milton Keynes et al
England/MILK-BDC1C3/2020,EPI_ISL_709702,2020-11-26,Lighthouse Lab in Milton Keynes,Wellcome Sanger Institute for the COVID-19 Genomics UK (COG-UK) Consortium,The Lighthouse Lab in Milton Keynes et al
England/MILK-BEE3F5/2020,EPI_ISL_708858,2020-11-30,Lighthouse Lab in Milton Keynes,Wellcome Sanger Institute for the COVID-19 Genomics UK (COG-UK) Consortium,The Lighthouse Lab in Milton Keynes et al
England/MILK-BEE44D/2020,EPI_ISL_708849,2020-11-30,Lighthouse Lab in Milton Keynes,Wellcome Sanger Institute for the COVID-19 Genomics UK (COG-UK) Consortium,The Lighthouse Lab in Milton Keynes et al
England/MILK-BFCEF3/2020,EPI_ISL_720759,2020-12-02,Lighthouse Lab in Milton Keynes,Wellcome Sanger Institute for the COVID-19 Genomics UK (COG-UK) Consortium,The Lighthouse Lab in Milton Keynes et al
England/MILK-C0B75F/2020,EPI_ISL_760905,2020-12-05,Lighthouse Lab in Milton Keynes,Wellcome Sanger Institute for the COVID-19 Genomics UK (COG-UK) Consortium,The Lighthouse Lab in Milton Keynes et al
England/MILK-C201ED/2020,EPI_ISL_761002,2020-12-05,Lighthouse Lab in Milton Keynes,Wellcome Sanger Institute for the COVID-19 Genomics UK (COG-UK) Consortium,The Lighthouse Lab in Milton Keynes et al
England/MILK-C21B66/2020,EPI_ISL_800650,2020-12-06,Lighthouse Lab in Milton Keynes,Wellcome Sanger Institute for the COVID-19 Genomics UK (COG-UK) Consortium,The Lighthouse Lab in Milton Keynes et al
England/MILK-C22A95/2020,EPI_ISL_800644,2020-12-06,Lighthouse Lab in Milton Keynes,Wellcome Sanger Institute for the COVID-19 Genomics UK (COG-UK) Consortium,The Lighthouse Lab in Milton Keynes et al
England/MILK-C22AFF/2020,EPI_ISL_800642,2020-12-06,Lighthouse Lab in Milton Keynes,Wellcome Sanger Institute for the COVID-19 Genomics UK (COG-UK) Consortium,The Lighthouse Lab in Milton Keynes et al
England/MILK-C22B83/2020,EPI_ISL_800636,2020-12-06,Lighthouse Lab in Milton Keynes,Wellcome Sanger Institute for the COVID-19 Genomics UK (COG-UK) Consortium,The Lighthouse Lab in Milton Keynes et al
England/MILK-C22C35/2020,EPI_ISL_800757,2020-12-06,Lighthouse Lab in Milton Keynes,Wellcome Sanger Institute for the COVID-19 Genomics UK (COG-UK) Consortium,The Lighthouse Lab in Milton Keynes et al
England/MILK-C22C53/2020,EPI_ISL_800857,2020-12-06,Lighthouse Lab in Milton Keynes,Wellcome Sanger Institute for the COVID-19 Genomics UK (COG-UK) Consortium,The Lighthouse Lab in Milton Keynes et al
England/MILK-C22C71/2020,EPI_ISL_800807,2020-12-06,Lighthouse Lab in Milton Keynes,Wellcome Sanger Institute for the COVID-19 Genomics UK (COG-UK) Consortium,The Lighthouse Lab in Milton Keynes et al
England/MILK-C22CBD/2020,EPI_ISL_800613,2020-12-06,Lighthouse Lab in Milton Keynes,Wellcome Sanger Institute for the COVID-19 Genomics UK (COG-UK) Consortium,The Lighthouse Lab in Milton Keynes et al
England/MILK-C22D14/2020,EPI_ISL_800777,2020-12-06,Lighthouse Lab in Milton Keynes,Wellcome Sanger Institute for the COVID-19 Genomics UK (COG-UK) Consortium,The Lighthouse Lab in Milton Keynes et al
England/MILK-C22D32/2020,EPI_ISL_800599,2020-12-06,Lighthouse Lab in Milton Keynes,Wellcome Sanger Institute for the COVID-19 Genomics UK (COG-UK) Consortium,The Lighthouse Lab in Milton Keynes et al
England/MILK-C2F6A3/2020,EPI_ISL_783067,2020-12-07,Lighthouse Lab in Milton Keynes,Wellcome Sanger Institute for the COVID-19 Genomics UK (COG-UK) Consortium,The Lighthouse Lab in Milton Keynes et al
England/MILK-C2FAF2/2020,EPI_ISL_733648,2020-12-07,Lighthouse Lab in Milton Keynes,Wellcome Sanger Institute for the COVID-19 Genomics UK (COG-UK) Consortium,The Lighthouse Lab in Milton Keynes et al
England/MILK-C2FBB3/2020,EPI_ISL_733813,2020-12-07,Lighthouse Lab in Milton Keynes,Wellcome Sanger Institute for the COVID-19 Genomics UK (COG-UK) Consortium,The Lighthouse Lab in Milton Keynes et al
England/MILK-C2FDBD/2020,EPI_ISL_782812,2020-12-07,Lighthouse Lab in Milton Keynes,Wellcome Sanger Institute for the COVID-19 Genomics UK (COG-UK) Consortium,The Lighthouse Lab in Milton Keynes et al
England/MILK-C2FE05/2020,EPI_ISL_782845,2020-12-07,Lighthouse Lab in Milton Keynes,Wellcome Sanger Institute for the COVID-19 Genomics UK (COG-UK) Consortium,The Lighthouse Lab in Milton Keynes et al
England/MILK-C2FF8A/2020,EPI_ISL_733679,2020-12-07,Lighthouse Lab in Milton Keynes,Wellcome Sanger Institute for the COVID-19 Genomics UK (COG-UK) Consortium,The Lighthouse Lab in Milton Keynes et al
England/MILK-C300A1/2020,EPI_ISL_783058,2020-12-07,Lighthouse Lab in Milton Keynes,Wellcome Sanger Institute for the COVID-19 Genomics UK (COG-UK) Consortium,The Lighthouse Lab in Milton Keynes et al
England/MILK-C302E7/2020,EPI_ISL_782766,2020-12-07,Lighthouse Lab in Milton Keynes,Wellcome Sanger Institute for the COVID-19 Genomics UK (COG-UK) Consortium,The Lighthouse Lab in Milton Keynes et al
England/MILK-C3035D/2020,EPI_ISL_783017,2020-12-07,Lighthouse Lab in Milton Keynes,Wellcome Sanger Institute for the COVID-19 Genomics UK (COG-UK) Consortium,The Lighthouse Lab in Milton Keynes et al
England/MILK-C3044B/2020,EPI_ISL_782958,2020-12-07,Lighthouse Lab in Milton Keynes,Wellcome Sanger Institute for the COVID-19 Genomics UK (COG-UK) Consortium,The Lighthouse Lab in Milton Keynes et al
England/MILK-C305A2/2020,EPI_ISL_733664,2020-12-07,Lighthouse Lab in Milton Keynes,Wellcome Sanger Institute for the COVID-19 Genomics UK (COG-UK) Consortium,The Lighthouse Lab in Milton Keynes et al
England/MILK-C307F7/2020,EPI_ISL_783021,2020-12-07,Lighthouse Lab in Milton Keynes,Wellcome Sanger Institute for the COVID-19 Genomics UK (COG-UK) Consortium,The Lighthouse Lab in Milton Keynes et al
England/MILK-C309F1/2020,EPI_ISL_782741,2020-12-07,Lighthouse Lab in Milton Keynes,Wellcome Sanger Institute for the COVID-19 Genomics UK (COG-UK) Consortium,The Lighthouse Lab in Milton Keynes et al
England/MILK-C5014E/2020,EPI_ISL_769772,2020-12-11,Lighthouse Lab in Milton Keynes,Wellcome Sanger Institute for the COVID-19 Genomics UK (COG-UK) Consortium,The Lighthouse Lab in Milton Keynes et al
England/MILK-C5017B/2020,EPI_ISL_769610,2020-12-11,Lighthouse Lab in Milton Keynes,Wellcome Sanger Institute for the COVID-19 Genomics UK (COG-UK) Consortium,The Lighthouse Lab in Milton Keynes et al
England/MILK-C501B7/2020,EPI_ISL_769688,2020-12-11,Lighthouse Lab in Milton Keynes,Wellcome Sanger Institute for the COVID-19 Genomics UK (COG-UK) Consortium,The Lighthouse Lab in Milton Keynes et al
England/MILK-C5059D/2020,EPI_ISL_736675,2020-12-11,Lighthouse Lab in Milton Keynes,Wellcome Sanger Institute for the COVID-19 Genomics UK (COG-UK) Consortium,The Lighthouse Lab in Milton Keynes et al
England/MILK-C516B7/2020,EPI_ISL_769635,2020-12-11,Lighthouse Lab in Milton Keynes,Wellcome Sanger Institute for the COVID-19 Genomics UK (COG-UK) Consortium,The Lighthouse Lab in Milton Keynes et al
England/MILK-C518A2/2020,EPI_ISL_769585,2020-12-11,Lighthouse Lab in Milton Keynes,Wellcome Sanger Institute for the COVID-19 Genomics UK (COG-UK) Consortium,The Lighthouse Lab in Milton Keynes et al
England/MILK-C526B6/2020,EPI_ISL_736225,2020-12-11,Lighthouse Lab in Milton Keynes,Wellcome Sanger Institute for the COVID-19 Genomics UK (COG-UK) Consortium,The Lighthouse Lab in Milton Keynes et al
England/MILK-C5272C/2020,EPI_ISL_736366,2020-12-11,Lighthouse Lab in Milton Keynes,Wellcome Sanger Institute for the COVID-19 Genomics UK (COG-UK) Consortium,The Lighthouse Lab in Milton Keynes et al
England/MILK-C52A7E/2020,EPI_ISL_736467,2020-12-11,Lighthouse Lab in Milton Keynes,Wellcome Sanger Institute for the COVID-19 Genomics UK (COG-UK) Consortium,The Lighthouse Lab in Milton Keynes et al
England/MILK-C52A9C/2020,EPI_ISL_736322,2020-12-11,Lighthouse Lab in Milton Keynes,Wellcome Sanger Institute for the COVID-19 Genomics UK (COG-UK) Consortium,The Lighthouse Lab in Milton Keynes et al
England/MILK-C52B20/2020,EPI_ISL_736337,2020-12-11,Lighthouse Lab in Milton Keynes,Wellcome Sanger Institute for the COVID-19 Genomics UK (COG-UK) Consortium,The Lighthouse Lab in Milton Keynes et al
England/MILK-C52D2A/2020,EPI_ISL_736374,2020-12-12,Lighthouse Lab in Milton Keynes,Wellcome Sanger Institute for the COVID-19 Genomics UK (COG-UK) Consortium,The Lighthouse Lab in Milton Keynes et al
England/MILK-C52E36/2020,EPI_ISL_736338,2020-12-11,Lighthouse Lab in Milton Keynes,Wellcome Sanger Institute for the COVID-19 Genomics UK (COG-UK) Consortium,The Lighthouse Lab in Milton Keynes et al
England/MILK-C535F4/2020,EPI_ISL_769598,2020-12-12,Lighthouse Lab in Milton Keynes,Wellcome Sanger Institute for the COVID-19 Genomics UK (COG-UK) Consortium,The Lighthouse Lab in Milton Keynes et al
England/MILK-C53767/2020,EPI_ISL_769860,2020-12-12,Lighthouse Lab in Milton Keynes,Wellcome Sanger Institute for the COVID-19 Genomics UK (COG-UK) Consortium,The Lighthouse Lab in Milton Keynes et al
England/MILK-C537A3/2020,EPI_ISL_769848,2020-12-12,Lighthouse Lab in Milton Keynes,Wellcome Sanger Institute for the COVID-19 Genomics UK (COG-UK) Consortium,The Lighthouse Lab in Milton Keynes et al
England/MILK-C53846/2020,EPI_ISL_769816,2020-12-12,Lighthouse Lab in Milton Keynes,Wellcome Sanger Institute for the COVID-19 Genomics UK (COG-UK) Consortium,The Lighthouse Lab in Milton Keynes et al
England/MILK-C53873/2020,EPI_ISL_769615,2020-12-12,Lighthouse Lab in Milton Keynes,Wellcome Sanger Institute for the COVID-19 Genomics UK (COG-UK) Consortium,The Lighthouse Lab in Milton Keynes et al
England/MILK-C53891/2020,EPI_ISL_769760,2020-12-12,Lighthouse Lab in Milton Keynes,Wellcome Sanger Institute for the COVID-19 Genomics UK (COG-UK) Consortium,The Lighthouse Lab in Milton Keynes et al
England/MILK-C53A31/2020,EPI_ISL_769832,2020-12-12,Lighthouse Lab in Milton Keynes,Wellcome Sanger Institute for the COVID-19 Genomics UK (COG-UK) Consortium,The Lighthouse Lab in Milton Keynes et al
England/MILK-C53CE0/2020,EPI_ISL_736342,2020-12-11,Lighthouse Lab in Milton Keynes,Wellcome Sanger Institute for the COVID-19 Genomics UK (COG-UK) Consortium,The Lighthouse Lab in Milton Keynes et al
England/MILK-C53D56/2020,EPI_ISL_736422,2020-12-11,Lighthouse Lab in Milton Keynes,Wellcome Sanger Institute for the COVID-19 Genomics UK (COG-UK) Consortium,The Lighthouse Lab in Milton Keynes et al
England/MILK-C609BC/2020,EPI_ISL_769423,2020-12-13,Lighthouse Lab in Milton Keynes,Wellcome Sanger Institute for the COVID-19 Genomics UK (COG-UK) Consortium,The Lighthouse Lab in Milton Keynes et al
England/MILK-C60C86/2020,EPI_ISL_769337,2020-12-13,Lighthouse Lab in Milton Keynes,Wellcome Sanger Institute for the COVID-19 Genomics UK (COG-UK) Consortium,The Lighthouse Lab in Milton Keynes et al
England/MILK-C60CB3/2020,EPI_ISL_769342,2020-12-13,Lighthouse Lab in Milton Keynes,Wellcome Sanger Institute for the COVID-19 Genomics UK (COG-UK) Consortium,The Lighthouse Lab in Milton Keynes et al
England/MILK-C60DB0/2020,EPI_ISL_769507,2020-12-13,Lighthouse Lab in Milton Keynes,Wellcome Sanger Institute for the COVID-19 Genomics UK (COG-UK) Consortium,The Lighthouse Lab in Milton Keynes et al
England/MILK-C60E35/2020,EPI_ISL_769375,2020-12-13,Lighthouse Lab in Milton Keynes,Wellcome Sanger Institute for the COVID-19 Genomics UK (COG-UK) Consortium,The Lighthouse Lab in Milton Keynes et al
England/MILK-C60E9F/2020,EPI_ISL_769226,2020-12-13,Lighthouse Lab in Milton Keynes,Wellcome Sanger Institute for the COVID-19 Genomics UK (COG-UK) Consortium,The Lighthouse Lab in Milton Keynes et al
England/MILK-C61229/2020,EPI_ISL_735646,2020-12-13,Lighthouse Lab in Milton Keynes,Wellcome Sanger Institute for the COVID-19 Genomics UK (COG-UK) Consortium,The Lighthouse Lab in Milton Keynes et al
England/MILK-C6172A/2020,EPI_ISL_735846,2020-12-13,Lighthouse Lab in Milton Keynes,Wellcome Sanger Institute for the COVID-19 Genomics UK (COG-UK) Consortium,The Lighthouse Lab in Milton Keynes et al
England/MILK-C61766/2020,EPI_ISL_735639,2020-12-13,Lighthouse Lab in Milton Keynes,Wellcome Sanger Institute for the COVID-19 Genomics UK (COG-UK) Consortium,The Lighthouse Lab in Milton Keynes et al
England/MILK-C61881/2020,EPI_ISL_735793,2020-12-13,Lighthouse Lab in Milton Keynes,Wellcome Sanger Institute for the COVID-19 Genomics UK (COG-UK) Consortium,The Lighthouse Lab in Milton Keynes et al
England/MILK-C61A9A/2020,EPI_ISL_735729,2020-12-13,Lighthouse Lab in Milton Keynes,Wellcome Sanger Institute for the COVID-19 Genomics UK (COG-UK) Consortium,The Lighthouse Lab in Milton Keynes et al
England/MILK-C61C49/2020,EPI_ISL_735776,2020-12-13,Lighthouse Lab in Milton Keynes,Wellcome Sanger Institute for the COVID-19 Genomics UK (COG-UK) Consortium,The Lighthouse Lab in Milton Keynes et al
England/MILK-C61CD0/2020,EPI_ISL_735758,2020-12-13,Lighthouse Lab in Milton Keynes,Wellcome Sanger Institute for the COVID-19 Genomics UK (COG-UK) Consortium,The Lighthouse Lab in Milton Keynes et al
England/MILK-C61DCE/2020,EPI_ISL_735598,2020-12-13,Lighthouse Lab in Milton Keynes,Wellcome Sanger Institute for the COVID-19 Genomics UK (COG-UK) Consortium,The Lighthouse Lab in Milton Keynes et al
England/MILK-C61EF8/2020,EPI_ISL_735591,2020-12-13,Lighthouse Lab in Milton Keynes,Wellcome Sanger Institute for the COVID-19 Genomics UK (COG-UK) Consortium,The Lighthouse Lab in Milton Keynes et al
England/MILK-C61F04/2020,EPI_ISL_735807,2020-12-13,Lighthouse Lab in Milton Keynes,Wellcome Sanger Institute for the COVID-19 Genomics UK (COG-UK) Consortium,The Lighthouse Lab in Milton Keynes et al
England/MILK-C61FB9/2020,EPI_ISL_735764,2020-12-13,Lighthouse Lab in Milton Keynes,Wellcome Sanger Institute for the COVID-19 Genomics UK (COG-UK) Consortium,The Lighthouse Lab in Milton Keynes et al
England/MILK-C622CE/2020,EPI_ISL_735538,2020-12-13,Lighthouse Lab in Milton Keynes,Wellcome Sanger Institute for the COVID-19 Genomics UK (COG-UK) Consortium,The Lighthouse Lab in Milton Keynes et al
England/MILK-C62B87/2020,EPI_ISL_735556,2020-12-13,Lighthouse Lab in Milton Keynes,Wellcome Sanger Institute for the COVID-19 Genomics UK (COG-UK) Consortium,The Lighthouse Lab in Milton Keynes et al
England/MILK-C62D90/2020,EPI_ISL_735647,2020-12-13,Lighthouse Lab in Milton Keynes,Wellcome Sanger Institute for the COVID-19 Genomics UK (COG-UK) Consortium,The Lighthouse Lab in Milton Keynes et al
England/MILK-C63263/2020,EPI_ISL_735675,2020-12-13,Lighthouse Lab in Milton Keynes,Wellcome Sanger Institute for the COVID-19 Genomics UK (COG-UK) Consortium,The Lighthouse Lab in Milton Keynes et al
England/MILK-C6C65F/2020,EPI_ISL_778632,2020-12-13,Lighthouse Lab in Milton Keynes,Wellcome Sanger Institute for the COVID-19 Genomics UK (COG-UK) Consortium,The Lighthouse Lab in Milton Keynes et al
England/MILK-C6CBC9/2020,EPI_ISL_778626,2020-12-13,Lighthouse Lab in Milton Keynes,Wellcome Sanger Institute for the COVID-19 Genomics UK (COG-UK) Consortium,The Lighthouse Lab in Milton Keynes et al
England/MILK-C6CBD8/2020,EPI_ISL_778507,2020-12-13,Lighthouse Lab in Milton Keynes,Wellcome Sanger Institute for the COVID-19 Genomics UK (COG-UK) Consortium,The Lighthouse Lab in Milton Keynes et al
England/MILK-C6CC11/2020,EPI_ISL_778474,2020-12-13,Lighthouse Lab in Milton Keynes,Wellcome Sanger Institute for the COVID-19 Genomics UK (COG-UK) Consortium,The Lighthouse Lab in Milton Keynes et al
England/MILK-C6CC3F/2020,EPI_ISL_778418,2020-12-13,Lighthouse Lab in Milton Keynes,Wellcome Sanger Institute for the COVID-19 Genomics UK (COG-UK) Consortium,The Lighthouse Lab in Milton Keynes et al
England/MILK-C6CE84/2020,EPI_ISL_778354,2020-12-13,Lighthouse Lab in Milton Keynes,Wellcome Sanger Institute for the COVID-19 Genomics UK (COG-UK) Consortium,The Lighthouse Lab in Milton Keynes et al
England/MILK-C6CEA2/2020,EPI_ISL_778592,2020-12-13,Lighthouse Lab in Milton Keynes,Wellcome Sanger Institute for the COVID-19 Genomics UK (COG-UK) Consortium,The Lighthouse Lab in Milton Keynes et al
England/MILK-C6F4CB/2020,EPI_ISL_778493,2020-12-13,Lighthouse Lab in Milton Keynes,Wellcome Sanger Institute for the COVID-19 Genomics UK (COG-UK) Consortium,The Lighthouse Lab in Milton Keynes et al
England/MILK-C6F540/2020,EPI_ISL_778317,2020-12-12,Lighthouse Lab in Milton Keynes,Wellcome Sanger Institute for the COVID-19 Genomics UK (COG-UK) Consortium,The Lighthouse Lab in Milton Keynes et al
England/MILK-C6F838/2020,EPI_ISL_778637,2020-12-13,Lighthouse Lab in Milton Keynes,Wellcome Sanger Institute for the COVID-19 Genomics UK (COG-UK) Consortium,The Lighthouse Lab in Milton Keynes et al
England/MILK-C6F874/2020,EPI_ISL_778435,2020-12-13,Lighthouse Lab in Milton Keynes,Wellcome Sanger Institute for the COVID-19 Genomics UK (COG-UK) Consortium,The Lighthouse Lab in Milton Keynes et al
England/MILK-C7827A/2020,EPI_ISL_756722,2020-12-15,Lighthouse Lab in Milton Keynes,Wellcome Sanger Institute for the COVID-19 Genomics UK (COG-UK) Consortium,The Lighthouse Lab in Milton Keynes et al
England/MILK-C78289/2020,EPI_ISL_756958,2020-12-15,Lighthouse Lab in Milton Keynes,Wellcome Sanger Institute for the COVID-19 Genomics UK (COG-UK) Consortium,The Lighthouse Lab in Milton Keynes et al
England/MILK-C78A54/2020,EPI_ISL_757010,2020-12-15,Lighthouse Lab in Milton Keynes,Wellcome Sanger Institute for the COVID-19 Genomics UK (COG-UK) Consortium,The Lighthouse Lab in Milton Keynes et al
England/MILK-C78A90/2020,EPI_ISL_756991,2020-12-15,Lighthouse Lab in Milton Keynes,Wellcome Sanger Institute for the COVID-19 Genomics UK (COG-UK) Consortium,The Lighthouse Lab in Milton Keynes et al
England/MILK-C7A9A0/2020,EPI_ISL_756732,2020-12-15,Lighthouse Lab in Milton Keynes,Wellcome Sanger Institute for the COVID-19 Genomics UK (COG-UK) Consortium,The Lighthouse Lab in Milton Keynes et al
England/MILK-C7AA9E/2020,EPI_ISL_756713,2020-12-15,Lighthouse Lab in Milton Keynes,Wellcome Sanger Institute for the COVID-19 Genomics UK (COG-UK) Consortium,The Lighthouse Lab in Milton Keynes et al
England/MILK-C7AABC/2020,EPI_ISL_756949,2020-12-15,Lighthouse Lab in Milton Keynes,Wellcome Sanger Institute for the COVID-19 Genomics UK (COG-UK) Consortium,The Lighthouse Lab in Milton Keynes et al
England/MILK-C7AD4A/2020,EPI_ISL_756945,2020-12-15,Lighthouse Lab in Milton Keynes,Wellcome Sanger Institute for the COVID-19 Genomics UK (COG-UK) Consortium,The Lighthouse Lab in Milton Keynes et al
England/MILK-C7AE29/2020,EPI_ISL_757001,2020-12-15,Lighthouse Lab in Milton Keynes,Wellcome Sanger Institute for the COVID-19 Genomics UK (COG-UK) Consortium,The Lighthouse Lab in Milton Keynes et al
England/MILK-C7AE92/2020,EPI_ISL_756816,2020-12-15,Lighthouse Lab in Milton Keynes,Wellcome Sanger Institute for the COVID-19 Genomics UK (COG-UK) Consortium,The Lighthouse Lab in Milton Keynes et al
England/MILK-C7B3FC/2020,EPI_ISL_756864,2020-12-15,Lighthouse Lab in Milton Keynes,Wellcome Sanger Institute for the COVID-19 Genomics UK (COG-UK) Consortium,The Lighthouse Lab in Milton Keynes et al
England/MILK-C7B523/2020,EPI_ISL_756787,2020-12-15,Lighthouse Lab in Milton Keynes,Wellcome Sanger Institute for the COVID-19 Genomics UK (COG-UK) Consortium,The Lighthouse Lab in Milton Keynes et al
England/MILK-C7B611/2020,EPI_ISL_756778,2020-12-15,Lighthouse Lab in Milton Keynes,Wellcome Sanger Institute for the COVID-19 Genomics UK (COG-UK) Consortium,The Lighthouse Lab in Milton Keynes et al
England/MILK-C7B9FA/2020,EPI_ISL_756838,2020-12-15,Lighthouse Lab in Milton Keynes,Wellcome Sanger Institute for the COVID-19 Genomics UK (COG-UK) Consortium,The Lighthouse Lab in Milton Keynes et al
England/MILK-C90388/2020,EPI_ISL_777229,2020-12-10,Lighthouse Lab in Milton Keynes,Wellcome Sanger Institute for the COVID-19 Genomics UK (COG-UK) Consortium,The Lighthouse Lab in Milton Keynes et al
England/MILK-C90ACF/2020,EPI_ISL_777145,2020-12-09,Lighthouse Lab in Milton Keynes,Wellcome Sanger Institute for the COVID-19 Genomics UK (COG-UK) Consortium,The Lighthouse Lab in Milton Keynes et al
England/MILK-CA3777/2020,EPI_ISL_762254,2020-12-15,Lighthouse Lab in Milton Keynes,Wellcome Sanger Institute for the COVID-19 Genomics UK (COG-UK) Consortium,The Lighthouse Lab in Milton Keynes et al
England/MILK-CA3EFA/2020,EPI_ISL_762500,2020-12-16,Lighthouse Lab in Milton Keynes,Wellcome Sanger Institute for the COVID-19 Genomics UK (COG-UK) Consortium,The Lighthouse Lab in Milton Keynes et al
England/MILK-CA41A5/2020,EPI_ISL_762326,2020-12-16,Lighthouse Lab in Milton Keynes,Wellcome Sanger Institute for the COVID-19 Genomics UK (COG-UK) Consortium,The Lighthouse Lab in Milton Keynes et al
England/MILK-CA4521/2020,EPI_ISL_762522,2020-12-16,Lighthouse Lab in Milton Keynes,Wellcome Sanger Institute for the COVID-19 Genomics UK (COG-UK) Consortium,The Lighthouse Lab in Milton Keynes et al
England/MILK-CA4776/2020,EPI_ISL_762353,2020-12-16,Lighthouse Lab in Milton Keynes,Wellcome Sanger Institute for the COVID-19 Genomics UK (COG-UK) Consortium,The Lighthouse Lab in Milton Keynes et al
England/MILK-CA4AC8/2020,EPI_ISL_762440,2020-12-15,Lighthouse Lab in Milton Keynes,Wellcome Sanger Institute for the COVID-19 Genomics UK (COG-UK) Consortium,The Lighthouse Lab in Milton Keynes et al
England/MILK-CA4B10/2020,EPI_ISL_762523,2020-12-15,Lighthouse Lab in Milton Keynes,Wellcome Sanger Institute for the COVID-19 Genomics UK (COG-UK) Consortium,The Lighthouse Lab in Milton Keynes et al
England/MILK-CA4BE3/2020,EPI_ISL_762486,2020-12-16,Lighthouse Lab in Milton Keynes,Wellcome Sanger Institute for the COVID-19 Genomics UK (COG-UK) Consortium,The Lighthouse Lab in Milton Keynes et al
England/MILK-CA4C68/2020,EPI_ISL_762316,2020-12-16,Lighthouse Lab in Milton Keynes,Wellcome Sanger Institute for the COVID-19 Genomics UK (COG-UK) Consortium,The Lighthouse Lab in Milton Keynes et al
England/MILK-CA4C86/2020,EPI_ISL_762439,2020-12-16,Lighthouse Lab in Milton Keynes,Wellcome Sanger Institute for the COVID-19 Genomics UK (COG-UK) Consortium,The Lighthouse Lab in Milton Keynes et al
England/MILK-CA4CA4/2020,EPI_ISL_762241,2020-12-16,Lighthouse Lab in Milton Keynes,Wellcome Sanger Institute for the COVID-19 Genomics UK (COG-UK) Consortium,The Lighthouse Lab in Milton Keynes et al
England/MILK-CA511D/2020,EPI_ISL_762491,2020-12-17,Lighthouse Lab in Milton Keynes,Wellcome Sanger Institute for the COVID-19 Genomics UK (COG-UK) Consortium,The Lighthouse Lab in Milton Keynes et al
England/MILK-CA5C94/2020,EPI_ISL_761541,2020-12-18,Lighthouse Lab in Milton Keynes,Wellcome Sanger Institute for the COVID-19 Genomics UK (COG-UK) Consortium,The Lighthouse Lab in Milton Keynes et al
England/MILK-CA60A6/2020,EPI_ISL_761370,2020-12-18,Lighthouse Lab in Milton Keynes,Wellcome Sanger Institute for the COVID-19 Genomics UK (COG-UK) Consortium,The Lighthouse Lab in Milton Keynes et al
England/MILK-CA6431/2020,EPI_ISL_761365,2020-12-16,Lighthouse Lab in Milton Keynes,Wellcome Sanger Institute for the COVID-19 Genomics UK (COG-UK) Consortium,The Lighthouse Lab in Milton Keynes et al
England/MILK-CA652F/2020,EPI_ISL_761441,2020-12-18,Lighthouse Lab in Milton Keynes,Wellcome Sanger Institute for the COVID-19 Genomics UK (COG-UK) Consortium,The Lighthouse Lab in Milton Keynes et al
England/MILK-CA66B3/2020,EPI_ISL_761374,2020-12-17,Lighthouse Lab in Milton Keynes,Wellcome Sanger Institute for the COVID-19 Genomics UK (COG-UK) Consortium,The Lighthouse Lab in Milton Keynes et al
England/MILK-CA6862/2020,EPI_ISL_761495,2020-12-16,Lighthouse Lab in Milton Keynes,Wellcome Sanger Institute for the COVID-19 Genomics UK (COG-UK) Consortium,The Lighthouse Lab in Milton Keynes et al
England/MILK-CA6941/2020,EPI_ISL_761439,2020-12-18,Lighthouse Lab in Milton Keynes,Wellcome Sanger Institute for the COVID-19 Genomics UK (COG-UK) Consortium,The Lighthouse Lab in Milton Keynes et al
England/MILK-CA697E/2020,EPI_ISL_767101,2020-12-18,Lighthouse Lab in Milton Keynes,Wellcome Sanger Institute for the COVID-19 Genomics UK (COG-UK) Consortium,The Lighthouse Lab in Milton Keynes et al
England/MILK-CA6CDF/2020,EPI_ISL_761462,2020-12-18,Lighthouse Lab in Milton Keynes,Wellcome Sanger Institute for the COVID-19 Genomics UK (COG-UK) Consortium,The Lighthouse Lab in Milton Keynes et al
England/MILK-CA6D72/2020,EPI_ISL_761493,2020-12-18,Lighthouse Lab in Milton Keynes,Wellcome Sanger Institute for the COVID-19 Genomics UK (COG-UK) Consortium,The Lighthouse Lab in Milton Keynes et al
England/MILK-CA6DCD/2020,EPI_ISL_761567,2020-12-18,Lighthouse Lab in Milton Keynes,Wellcome Sanger Institute for the COVID-19 Genomics UK (COG-UK) Consortium,The Lighthouse Lab in Milton Keynes et al
England/MILK-CA6DEB/2020,EPI_ISL_761492,2020-12-18,Lighthouse Lab in Milton Keynes,Wellcome Sanger Institute for the COVID-19 Genomics UK (COG-UK) Consortium,The Lighthouse Lab in Milton Keynes et al
England/MILK-CA6F21/2020,EPI_ISL_761358,2020-12-18,Lighthouse Lab in Milton Keynes,Wellcome Sanger Institute for the COVID-19 Genomics UK (COG-UK) Consortium,The Lighthouse Lab in Milton Keynes et al
England/MILK-CA703C/2020,EPI_ISL_761418,2020-12-18,Lighthouse Lab in Milton Keynes,Wellcome Sanger Institute for the COVID-19 Genomics UK (COG-UK) Consortium,The Lighthouse Lab in Milton Keynes et al
England/MILK-CA7254/2020,EPI_ISL_761636,2020-12-18,Lighthouse Lab in Milton Keynes,Wellcome Sanger Institute for the COVID-19 Genomics UK (COG-UK) Consortium,The Lighthouse Lab in Milton Keynes et al
England/MILK-CA9304/2020,EPI_ISL_767110,2020-12-17,Lighthouse Lab in Milton Keynes,Wellcome Sanger Institute for the COVID-19 Genomics UK (COG-UK) Consortium,The Lighthouse Lab in Milton Keynes et al
England/MILK-CA9322/2020,EPI_ISL_762290,2020-12-17,Lighthouse Lab in Milton Keynes,Wellcome Sanger Institute for the COVID-19 Genomics UK (COG-UK) Consortium,The Lighthouse Lab in Milton Keynes et al
England/MILK-CA95B3/2020,EPI_ISL_762506,2020-12-17,Lighthouse Lab in Milton Keynes,Wellcome Sanger Institute for the COVID-19 Genomics UK (COG-UK) Consortium,The Lighthouse Lab in Milton Keynes et al
England/MILK-CA961A/2020,EPI_ISL_762366,2020-12-17,Lighthouse Lab in Milton Keynes,Wellcome Sanger Institute for the COVID-19 Genomics UK (COG-UK) Consortium,The Lighthouse Lab in Milton Keynes et al
England/MILK-CA9911/2020,EPI_ISL_762504,2020-12-17,Lighthouse Lab in Milton Keynes,Wellcome Sanger Institute for the COVID-19 Genomics UK (COG-UK) Consortium,The Lighthouse Lab in Milton Keynes et al
England/MILK-CA9BB1/2020,EPI_ISL_762499,2020-12-17,Lighthouse Lab in Milton Keynes,Wellcome Sanger Institute for the COVID-19 Genomics UK (COG-UK) Consortium,The Lighthouse Lab in Milton Keynes et al
England/MILK-CA9C09/2020,EPI_ISL_762362,2020-12-17,Lighthouse Lab in Milton Keynes,Wellcome Sanger Institute for the COVID-19 Genomics UK (COG-UK) Consortium,The Lighthouse Lab in Milton Keynes et al
England/MILK-CA9C81/2020,EPI_ISL_762311,2020-12-18,Lighthouse Lab in Milton Keynes,Wellcome Sanger Institute for the COVID-19 Genomics UK (COG-UK) Consortium,The Lighthouse Lab in Milton Keynes et al
England/MILK-CA9F97/2020,EPI_ISL_761452,2020-12-17,Lighthouse Lab in Milton Keynes,Wellcome Sanger Institute for the COVID-19 Genomics UK (COG-UK) Consortium,The Lighthouse Lab in Milton Keynes et al
England/MILK-CA9FD3/2020,EPI_ISL_761587,2020-12-17,Lighthouse Lab in Milton Keynes,Wellcome Sanger Institute for the COVID-19 Genomics UK (COG-UK) Consortium,The Lighthouse Lab in Milton Keynes et al
England/MILK-CAA0B1/2020,EPI_ISL_761454,2020-12-18,Lighthouse Lab in Milton Keynes,Wellcome Sanger Institute for the COVID-19 Genomics UK (COG-UK) Consortium,The Lighthouse Lab in Milton Keynes et al
England/MILK-CAA29D/2020,EPI_ISL_768868,2020-12-18,Lighthouse Lab in Milton Keynes,Wellcome Sanger Institute for the COVID-19 Genomics UK (COG-UK) Consortium,The Lighthouse Lab in Milton Keynes et al
England/MILK-CAA38B/2020,EPI_ISL_768888,2020-12-18,Lighthouse Lab in Milton Keynes,Wellcome Sanger Institute for the COVID-19 Genomics UK (COG-UK) Consortium,The Lighthouse Lab in Milton Keynes et al
England/MILK-CAE2B7/2020,EPI_ISL_761059,2020-12-12,Lighthouse Lab in Milton Keynes,Wellcome Sanger Institute for the COVID-19 Genomics UK (COG-UK) Consortium,The Lighthouse Lab in Milton Keynes et al
England/MILK-CB1CA4/2020,EPI_ISL_760844,2020-12-07,Lighthouse Lab in Milton Keynes,Wellcome Sanger Institute for the COVID-19 Genomics UK (COG-UK) Consortium,The Lighthouse Lab in Milton Keynes et al
England/MILK-D06FC4/2020,EPI_ISL_781753,2020-12-19,Lighthouse Lab in Milton Keynes,Wellcome Sanger Institute for the COVID-19 Genomics UK (COG-UK) Consortium,The Lighthouse Lab in Milton Keynes et al
England/MILK-D07057/2020,EPI_ISL_781544,2020-12-19,Lighthouse Lab in Milton Keynes,Wellcome Sanger Institute for the COVID-19 Genomics UK (COG-UK) Consortium,The Lighthouse Lab in Milton Keynes et al
England/MILK-D07E7B/2020,EPI_ISL_781742,2020-12-19,Lighthouse Lab in Milton Keynes,Wellcome Sanger Institute for the COVID-19 Genomics UK (COG-UK) Consortium,The Lighthouse Lab in Milton Keynes et al
England/MILK-D07ED5/2020,EPI_ISL_781720,2020-12-19,Lighthouse Lab in Milton Keynes,Wellcome Sanger Institute for the COVID-19 Genomics UK (COG-UK) Consortium,The Lighthouse Lab in Milton Keynes et al
England/MILK-D08DD7/2020,EPI_ISL_800582,2020-12-19,Lighthouse Lab in Milton Keynes,Wellcome Sanger Institute for the COVID-19 Genomics UK (COG-UK) Consortium,The Lighthouse Lab in Milton Keynes et al
England/MILK-D08FC2/2020,EPI_ISL_781721,2020-12-19,Lighthouse Lab in Milton Keynes,Wellcome Sanger Institute for the COVID-19 Genomics UK (COG-UK) Consortium,The Lighthouse Lab in Milton Keynes et al
England/MILK-D090FB/2020,EPI_ISL_781754,2020-12-19,Lighthouse Lab in Milton Keynes,Wellcome Sanger Institute for the COVID-19 Genomics UK (COG-UK) Consortium,The Lighthouse Lab in Milton Keynes et al
England/MILK-D09134/2020,EPI_ISL_781749,2020-12-19,Lighthouse Lab in Milton Keynes,Wellcome Sanger Institute for the COVID-19 Genomics UK (COG-UK) Consortium,The Lighthouse Lab in Milton Keynes et al
England/MILK-D09A39/2020,EPI_ISL_781264,2020-12-20,Lighthouse Lab in Milton Keynes,Wellcome Sanger Institute for the COVID-19 Genomics UK (COG-UK) Consortium,The Lighthouse Lab in Milton Keynes et al
England/MILK-D09D21/2020,EPI_ISL_781298,2020-12-21,Lighthouse Lab in Milton Keynes,Wellcome Sanger Institute for the COVID-19 Genomics UK (COG-UK) Consortium,The Lighthouse Lab in Milton Keynes et al
England/MILK-D0B41B/2020,EPI_ISL_782106,2020-12-20,Lighthouse Lab in Milton Keynes,Wellcome Sanger Institute for the COVID-19 Genomics UK (COG-UK) Consortium,The Lighthouse Lab in Milton Keynes et al
England/MILK-D0B730/2020,EPI_ISL_781191,2020-12-21,Lighthouse Lab in Milton Keynes,Wellcome Sanger Institute for the COVID-19 Genomics UK (COG-UK) Consortium,The Lighthouse Lab in Milton Keynes et al
England/MILK-D0B79A/2020,EPI_ISL_781404,2020-12-21,Lighthouse Lab in Milton Keynes,Wellcome Sanger Institute for the COVID-19 Genomics UK (COG-UK) Consortium,The Lighthouse Lab in Milton Keynes et al
England/MILK-D0C034/2020,EPI_ISL_782081,2020-12-20,Lighthouse Lab in Milton Keynes,Wellcome Sanger Institute for the COVID-19 Genomics UK (COG-UK) Consortium,The Lighthouse Lab in Milton Keynes et al
England/MILK-D19FFB/2020,EPI_ISL_799847,2020-12-21,Lighthouse Lab in Milton Keynes,Wellcome Sanger Institute for the COVID-19 Genomics UK (COG-UK) Consortium,The Lighthouse Lab in Milton Keynes et al
England/MILK-D1A033/2020,EPI_ISL_799667,2020-12-21,Lighthouse Lab in Milton Keynes,Wellcome Sanger Institute for the COVID-19 Genomics UK (COG-UK) Consortium,The Lighthouse Lab in Milton Keynes et al
England/MILK-D1ABD8/2020,EPI_ISL_799808,2020-12-21,Lighthouse Lab in Milton Keynes,Wellcome Sanger Institute for the COVID-19 Genomics UK (COG-UK) Consortium,The Lighthouse Lab in Milton Keynes et al
England/MILK-D1AD2D/2020,EPI_ISL_799934,2020-12-21,Lighthouse Lab in Milton Keynes,Wellcome Sanger Institute for the COVID-19 Genomics UK (COG-UK) Consortium,The Lighthouse Lab in Milton Keynes et al
England/MILK-D1BFAE/2020,EPI_ISL_799887,2020-12-21,Lighthouse Lab in Milton Keynes,Wellcome Sanger Institute for the COVID-19 Genomics UK (COG-UK) Consortium,The Lighthouse Lab in Milton Keynes et al
England/MILK-D1DDFD/2020,EPI_ISL_799529,2020-12-22,Lighthouse Lab in Milton Keynes,Wellcome Sanger Institute for the COVID-19 Genomics UK (COG-UK) Consortium,The Lighthouse Lab in Milton Keynes et al
England/MILK-D1E6C4/2020,EPI_ISL_799607,2020-12-20,Lighthouse Lab in Milton Keynes,Wellcome Sanger Institute for the COVID-19 Genomics UK (COG-UK) Consortium,The Lighthouse Lab in Milton Keynes et al
England/MILK-D1F748/2020,EPI_ISL_799352,2020-12-22,Lighthouse Lab in Milton Keynes,Wellcome Sanger Institute for the COVID-19 Genomics UK (COG-UK) Consortium,The Lighthouse Lab in Milton Keynes et al
England/MILK-D21619/2020,EPI_ISL_799395,2020-12-22,Lighthouse Lab in Milton Keynes,Wellcome Sanger Institute for the COVID-19 Genomics UK (COG-UK) Consortium,The Lighthouse Lab in Milton Keynes et al
England/MILK-D227E8/2020,EPI_ISL_799496,2020-12-22,Lighthouse Lab in Milton Keynes,Wellcome Sanger Institute for the COVID-19 Genomics UK (COG-UK) Consortium,The Lighthouse Lab in Milton Keynes et al
England/MILK-D23064/2020,EPI_ISL_799520,2020-12-21,Lighthouse Lab in Milton Keynes,Wellcome Sanger Institute for the COVID-19 Genomics UK (COG-UK) Consortium,The Lighthouse Lab in Milton Keynes et al
England/MILK-D230CE/2020,EPI_ISL_799441,2020-12-21,Lighthouse Lab in Milton Keynes,Wellcome Sanger Institute for the COVID-19 Genomics UK (COG-UK) Consortium,The Lighthouse Lab in Milton Keynes et al
England/MILK-D23653/2020,EPI_ISL_799578,2020-12-22,Lighthouse Lab in Milton Keynes,Wellcome Sanger Institute for the COVID-19 Genomics UK (COG-UK) Consortium,The Lighthouse Lab in Milton Keynes et al
England/MILK-D236CC/2020,EPI_ISL_799364,2020-12-22,Lighthouse Lab in Milton Keynes,Wellcome Sanger Institute for the COVID-19 Genomics UK (COG-UK) Consortium,The Lighthouse Lab in Milton Keynes et al
England/MILK-D236DB/2020,EPI_ISL_799506,2020-12-22,Lighthouse Lab in Milton Keynes,Wellcome Sanger Institute for the COVID-19 Genomics UK (COG-UK) Consortium,The Lighthouse Lab in Milton Keynes et al
England/MILK-D277F2/2020,EPI_ISL_799720,2020-12-24,Lighthouse Lab in Milton Keynes,Wellcome Sanger Institute for the COVID-19 Genomics UK (COG-UK) Consortium,The Lighthouse Lab in Milton Keynes et al
England/MILK-D297A5/2020,EPI_ISL_799416,2020-12-22,Lighthouse Lab in Milton Keynes,Wellcome Sanger Institute for the COVID-19 Genomics UK (COG-UK) Consortium,The Lighthouse Lab in Milton Keynes et al
England/MILK-D2DF03/2020,EPI_ISL_799863,2020-12-21,Lighthouse Lab in Milton Keynes,Wellcome Sanger Institute for the COVID-19 Genomics UK (COG-UK) Consortium,The Lighthouse Lab in Milton Keynes et al
England/MILK-D63D70/2020,EPI_ISL_798739,2020-12-24,Lighthouse Lab in Milton Keynes,Wellcome Sanger Institute for the COVID-19 Genomics UK (COG-UK) Consortium,The Lighthouse Lab in Milton Keynes et al
England/MILK-D63D8F/2020,EPI_ISL_798702,2020-12-24,Lighthouse Lab in Milton Keynes,Wellcome Sanger Institute for the COVID-19 Genomics UK (COG-UK) Consortium,The Lighthouse Lab in Milton Keynes et al
England/MILK-D63DDA/2020,EPI_ISL_798950,2020-12-24,Lighthouse Lab in Milton Keynes,Wellcome Sanger Institute for the COVID-19 Genomics UK (COG-UK) Consortium,The Lighthouse Lab in Milton Keynes et al
England/MILK-D67DD6/2020,EPI_ISL_798979,2020-12-25,Lighthouse Lab in Milton Keynes,Wellcome Sanger Institute for the COVID-19 Genomics UK (COG-UK) Consortium,The Lighthouse Lab in Milton Keynes et al
England/MILK-D6928A/2020,EPI_ISL_798486,2020-12-25,Lighthouse Lab in Milton Keynes,Wellcome Sanger Institute for the COVID-19 Genomics UK (COG-UK) Consortium,The Lighthouse Lab in Milton Keynes et al
England/MILK-D6B8FF/2020,EPI_ISL_798529,2020-12-24,Lighthouse Lab in Milton Keynes,Wellcome Sanger Institute for the COVID-19 Genomics UK (COG-UK) Consortium,The Lighthouse Lab in Milton Keynes et al
England/MILK-D6B91A/2020,EPI_ISL_798651,2020-12-25,Lighthouse Lab in Milton Keynes,Wellcome Sanger Institute for the COVID-19 Genomics UK (COG-UK) Consortium,The Lighthouse Lab in Milton Keynes et al
England/MILK-D7011A/2020,EPI_ISL_798566,2020-12-25,Lighthouse Lab in Milton Keynes,Wellcome Sanger Institute for the COVID-19 Genomics UK (COG-UK) Consortium,The Lighthouse Lab in Milton Keynes et al
England/MILK-D722D9/2020,EPI_ISL_798604,2020-12-25,Lighthouse Lab in Milton Keynes,Wellcome Sanger Institute for the COVID-19 Genomics UK (COG-UK) Consortium,The Lighthouse Lab in Milton Keynes et al
England/MILK-D724B5/2020,EPI_ISL_798361,2020-12-25,Lighthouse Lab in Milton Keynes,Wellcome Sanger Institute for the COVID-19 Genomics UK (COG-UK) Consortium,The Lighthouse Lab in Milton Keynes et al
England/MILK-D741E9/2020,EPI_ISL_798419,2020-12-26,Lighthouse Lab in Milton Keynes,Wellcome Sanger Institute for the COVID-19 Genomics UK (COG-UK) Consortium,The Lighthouse Lab in Milton Keynes et al
England/MILK-D7A81B/2020,EPI_ISL_798450,2020-12-26,Lighthouse Lab in Milton Keynes,Wellcome Sanger Institute for the COVID-19 Genomics UK (COG-UK) Consortium,The Lighthouse Lab in Milton Keynes et al
England/MILK-D7ABC7/2020,EPI_ISL_798347,2020-12-26,Lighthouse Lab in Milton Keynes,Wellcome Sanger Institute for the COVID-19 Genomics UK (COG-UK) Consortium,The Lighthouse Lab in Milton Keynes et al
England/MILK-D7E49B/2020,EPI_ISL_798599,2020-12-25,Lighthouse Lab in Milton Keynes,Wellcome Sanger Institute for the COVID-19 Genomics UK (COG-UK) Consortium,The Lighthouse Lab in Milton Keynes et al
England/MILK-DA9D50/2020,EPI_ISL_797209,2020-12-27,Lighthouse Lab in Milton Keynes,Wellcome Sanger Institute for the COVID-19 Genomics UK (COG-UK) Consortium,The Lighthouse Lab in Milton Keynes et al
England/MILK-DAA751/2020,EPI_ISL_797123,2020-12-28,Lighthouse Lab in Milton Keynes,Wellcome Sanger Institute for the COVID-19 Genomics UK (COG-UK) Consortium,The Lighthouse Lab in Milton Keynes et al
England/MILK-DAA821/2020,EPI_ISL_797208,2020-12-28,Lighthouse Lab in Milton Keynes,Wellcome Sanger Institute for the COVID-19 Genomics UK (COG-UK) Consortium,The Lighthouse Lab in Milton Keynes et al
England/MILK-DAD606/2020,EPI_ISL_797195,2020-12-28,Lighthouse Lab in Milton Keynes,Wellcome Sanger Institute for the COVID-19 Genomics UK (COG-UK) Consortium,The Lighthouse Lab in Milton Keynes et al
England/MILK-DAF4A0/2020,EPI_ISL_797203,2020-12-29,Lighthouse Lab in Milton Keynes,Wellcome Sanger Institute for the COVID-19 Genomics UK (COG-UK) Consortium,The Lighthouse Lab in Milton Keynes et al
England/MILK-DAFD78/2020,EPI_ISL_797357,2020-12-29,Lighthouse Lab in Milton Keynes,Wellcome Sanger Institute for the COVID-19 Genomics UK (COG-UK) Consortium,The Lighthouse Lab in Milton Keynes et al
England/MILK-DAFDD2/2020,EPI_ISL_797194,2020-12-29,Lighthouse Lab in Milton Keynes,Wellcome Sanger Institute for the COVID-19 Genomics UK (COG-UK) Consortium,The Lighthouse Lab in Milton Keynes et al
England/MILK-DAFF36/2020,EPI_ISL_797345,2020-12-29,Lighthouse Lab in Milton Keynes,Wellcome Sanger Institute for the COVID-19 Genomics UK (COG-UK) Consortium,The Lighthouse Lab in Milton Keynes et al
England/MILK-E03807/2020,EPI_ISL_821649,2020-12-29,Lighthouse Lab in Milton Keynes,Wellcome Sanger Institute for the COVID-19 Genomics UK (COG-UK) Consortium,The Lighthouse Lab in Milton Keynes et al
England/MILK-E0494F/2020,EPI_ISL_811900,2020-12-29,Lighthouse Lab in Milton Keynes,Wellcome Sanger Institute for the COVID-19 Genomics UK (COG-UK) Consortium,The Lighthouse Lab in Milton Keynes et al
England/MILK-E06B65/2020,EPI_ISL_812111,2020-12-28,Lighthouse Lab in Milton Keynes,Wellcome Sanger Institute for the COVID-19 Genomics UK (COG-UK) Consortium,The Lighthouse Lab in Milton Keynes et al
England/MILK-E06CF9/2020,EPI_ISL_811861,2020-12-29,Lighthouse Lab in Milton Keynes,Wellcome Sanger Institute for the COVID-19 Genomics UK (COG-UK) Consortium,The Lighthouse Lab in Milton Keynes et al
England/MILK-E06D05/2020,EPI_ISL_811949,2020-12-29,Lighthouse Lab in Milton Keynes,Wellcome Sanger Institute for the COVID-19 Genomics UK (COG-UK) Consortium,The Lighthouse Lab in Milton Keynes et al
England/MILK-E06DBA/2020,EPI_ISL_812042,2020-12-29,Lighthouse Lab in Milton Keynes,Wellcome Sanger Institute for the COVID-19 Genomics UK (COG-UK) Consortium,The Lighthouse Lab in Milton Keynes et al
England/MILK-E06FA5/2020,EPI_ISL_811864,2020-12-28,Lighthouse Lab in Milton Keynes,Wellcome Sanger Institute for the COVID-19 Genomics UK (COG-UK) Consortium,The Lighthouse Lab in Milton Keynes et al
England/MILK-E0AC04/2020,EPI_ISL_821646,2020-12-29,Lighthouse Lab in Milton Keynes,Wellcome Sanger Institute for the COVID-19 Genomics UK (COG-UK) Consortium,The Lighthouse Lab in Milton Keynes et al
England/MILK-E0B7F3/2020,EPI_ISL_811856,2020-12-29,Lighthouse Lab in Milton Keynes,Wellcome Sanger Institute for the COVID-19 Genomics UK (COG-UK) Consortium,The Lighthouse Lab in Milton Keynes et al
England/MILK-E0B887/2020,EPI_ISL_812064,2020-12-29,Lighthouse Lab in Milton Keynes,Wellcome Sanger Institute for the COVID-19 Genomics UK (COG-UK) Consortium,The Lighthouse Lab in Milton Keynes et al
England/MILK-E0BB33/2020,EPI_ISL_811883,2020-12-30,Lighthouse Lab in Milton Keynes,Wellcome Sanger Institute for the COVID-19 Genomics UK (COG-UK) Consortium,The Lighthouse Lab in Milton Keynes et al
England/MILK-E0BB8E/2020,EPI_ISL_811965,2020-12-30,Lighthouse Lab in Milton Keynes,Wellcome Sanger Institute for the COVID-19 Genomics UK (COG-UK) Consortium,The Lighthouse Lab in Milton Keynes et al
England/MILK-E6492F/2020,EPI_ISL_821349,2020-12-31,Lighthouse Lab in Milton Keynes,Wellcome Sanger Institute for the COVID-19 Genomics UK (COG-UK) Consortium,The Lighthouse Lab in Milton Keynes et al
England/MILK-E64A1D/2020,EPI_ISL_821489,2020-12-30,Lighthouse Lab in Milton Keynes,Wellcome Sanger Institute for the COVID-19 Genomics UK (COG-UK) Consortium,The Lighthouse Lab in Milton Keynes et al
England/MILK-E6578E/2020,EPI_ISL_811494,2020-12-30,Lighthouse Lab in Milton Keynes,Wellcome Sanger Institute for the COVID-19 Genomics UK (COG-UK) Consortium,The Lighthouse Lab in Milton Keynes et al
England/MILK-E68CC8/2021,EPI_ISL_811726,2021-01-01,Lighthouse Lab in Milton Keynes,Wellcome Sanger Institute for the COVID-19 Genomics UK (COG-UK) Consortium,The Lighthouse Lab in Milton Keynes et al
England/MILK-E68D2F/2021,EPI_ISL_811478,2021-01-01,Lighthouse Lab in Milton Keynes,Wellcome Sanger Institute for the COVID-19 Genomics UK (COG-UK) Consortium,The Lighthouse Lab in Milton Keynes et al
England/MILK-E72223/2021,EPI_ISL_811487,2021-01-02,Lighthouse Lab in Milton Keynes,Wellcome Sanger Institute for the COVID-19 Genomics UK (COG-UK) Consortium,The Lighthouse Lab in Milton Keynes et al
England/MILK-E72232/2021,EPI_ISL_811556,2021-01-02,Lighthouse Lab in Milton Keynes,Wellcome Sanger Institute for the COVID-19 Genomics UK (COG-UK) Consortium,The Lighthouse Lab in Milton Keynes et al
England/MILK-E7227E/2021,EPI_ISL_811762,2021-01-02,Lighthouse Lab in Milton Keynes,Wellcome Sanger Institute for the COVID-19 Genomics UK (COG-UK) Consortium,The Lighthouse Lab in Milton Keynes et al
England/MILK-E73BDC/2020,EPI_ISL_811345,2020-12-31,Lighthouse Lab in Milton Keynes,Wellcome Sanger Institute for the COVID-19 Genomics UK (COG-UK) Consortium,The Lighthouse Lab in Milton Keynes et al
England/MILK-E7BE17/2021,EPI_ISL_821575,2021-01-02,Lighthouse Lab in Milton Keynes,Wellcome Sanger Institute for the COVID-19 Genomics UK (COG-UK) Consortium,The Lighthouse Lab in Milton Keynes et al
England/MILK-E7D3DA/2021,EPI_ISL_821609,2021-01-02,Lighthouse Lab in Milton Keynes,Wellcome Sanger Institute for the COVID-19 Genomics UK (COG-UK) Consortium,The Lighthouse Lab in Milton Keynes et al
England/MILK-E7E922/2021,EPI_ISL_821381,2021-01-02,Lighthouse Lab in Milton Keynes,Wellcome Sanger Institute for the COVID-19 Genomics UK (COG-UK) Consortium,The Lighthouse Lab in Milton Keynes et al
England/MILK-EB3D43/2021,EPI_ISL_820946,2021-01-02,Lighthouse Lab in Milton Keynes,Wellcome Sanger Institute for the COVID-19 Genomics UK (COG-UK) Consortium,The Lighthouse Lab in Milton Keynes et al
England/MILK-EB3DCB/2021,EPI_ISL_820673,2021-01-02,Lighthouse Lab in Milton Keynes,Wellcome Sanger Institute for the COVID-19 Genomics UK (COG-UK) Consortium,The Lighthouse Lab in Milton Keynes et al
England/MILK-EB3F01/2021,EPI_ISL_820718,2021-01-02,Lighthouse Lab in Milton Keynes,Wellcome Sanger Institute for the COVID-19 Genomics UK (COG-UK) Consortium,The Lighthouse Lab in Milton Keynes et al
England/MILK-EB4762/2021,EPI_ISL_820879,2021-01-02,Lighthouse Lab in Milton Keynes,Wellcome Sanger Institute for the COVID-19 Genomics UK (COG-UK) Consortium,The Lighthouse Lab in Milton Keynes et al
England/MILK-EB66DC/2021,EPI_ISL_863536,2021-01-02,Lighthouse Lab in Milton Keynes,Wellcome Sanger Institute for the COVID-19 Genomics UK (COG-UK) Consortium,The Lighthouse Lab in Milton Keynes et al
England/MILK-EB6733/2021,EPI_ISL_863548,2021-01-02,Lighthouse Lab in Milton Keynes,Wellcome Sanger Institute for the COVID-19 Genomics UK (COG-UK) Consortium,The Lighthouse Lab in Milton Keynes et al
England/MILK-EB678E/2021,EPI_ISL_863602,2021-01-02,Lighthouse Lab in Milton Keynes,Wellcome Sanger Institute for the COVID-19 Genomics UK (COG-UK) Consortium,The Lighthouse Lab in Milton Keynes et al
England/MILK-EB6F4A/2021,EPI_ISL_863806,2021-01-02,Lighthouse Lab in Milton Keynes,Wellcome Sanger Institute for the COVID-19 Genomics UK (COG-UK) Consortium,The Lighthouse Lab in Milton Keynes et al
England/MILK-EB6F59/2021,EPI_ISL_863637,2021-01-02,Lighthouse Lab in Milton Keynes,Wellcome Sanger Institute for the COVID-19 Genomics UK (COG-UK) Consortium,The Lighthouse Lab in Milton Keynes et al
England/MILK-EB6FA4/2021,EPI_ISL_863725,2021-01-02,Lighthouse Lab in Milton Keynes,Wellcome Sanger Institute for the COVID-19 Genomics UK (COG-UK) Consortium,The Lighthouse Lab in Milton Keynes et al
England/MILK-EB9BAD/2021,EPI_ISL_820987,2021-01-02,Lighthouse Lab in Milton Keynes,Wellcome Sanger Institute for the COVID-19 Genomics UK (COG-UK) Consortium,The Lighthouse Lab in Milton Keynes et al
England/MILK-EBB112/2021,EPI_ISL_820810,2021-01-02,Lighthouse Lab in Milton Keynes,Wellcome Sanger Institute for the COVID-19 Genomics UK (COG-UK) Consortium,The Lighthouse Lab in Milton Keynes et al
England/MILK-EBCEA1/2021,EPI_ISL_820756,2021-01-02,Lighthouse Lab in Milton Keynes,Wellcome Sanger Institute for the COVID-19 Genomics UK (COG-UK) Consortium,The Lighthouse Lab in Milton Keynes et al
England/MILK-EBDF16/2021,EPI_ISL_820703,2021-01-03,Lighthouse Lab in Milton Keynes,Wellcome Sanger Institute for the COVID-19 Genomics UK (COG-UK) Consortium,The Lighthouse Lab in Milton Keynes et al
England/MILK-EBFA5F/2021,EPI_ISL_820923,2021-01-03,Lighthouse Lab in Milton Keynes,Wellcome Sanger Institute for the COVID-19 Genomics UK (COG-UK) Consortium,The Lighthouse Lab in Milton Keynes et al
England/MILK-EC02BD/2021,EPI_ISL_835841,2021-01-03,Lighthouse Lab in Milton Keynes,Wellcome Sanger Institute for the COVID-19 Genomics UK (COG-UK) Consortium,The Lighthouse Lab in Milton Keynes et al
England/MILK-EC0332/2021,EPI_ISL_835948,2021-01-03,Lighthouse Lab in Milton Keynes,Wellcome Sanger Institute for the COVID-19 Genomics UK (COG-UK) Consortium,The Lighthouse Lab in Milton Keynes et al
England/MILK-EC044E/2021,EPI_ISL_836023,2021-01-03,Lighthouse Lab in Milton Keynes,Wellcome Sanger Institute for the COVID-19 Genomics UK (COG-UK) Consortium,The Lighthouse Lab in Milton Keynes et al
England/MILK-EC047B/2021,EPI_ISL_836062,2021-01-03,Lighthouse Lab in Milton Keynes,Wellcome Sanger Institute for the COVID-19 Genomics UK (COG-UK) Consortium,The Lighthouse Lab in Milton Keynes et al
England/MILK-EC0639/2021,EPI_ISL_835975,2021-01-03,Lighthouse Lab in Milton Keynes,Wellcome Sanger Institute for the COVID-19 Genomics UK (COG-UK) Consortium,The Lighthouse Lab in Milton Keynes et al
England/MILK-EC07EB/2021,EPI_ISL_836026,2021-01-03,Lighthouse Lab in Milton Keynes,Wellcome Sanger Institute for the COVID-19 Genomics UK (COG-UK) Consortium,The Lighthouse Lab in Milton Keynes et al
England/MILK-EC0824/2021,EPI_ISL_835837,2021-01-03,Lighthouse Lab in Milton Keynes,Wellcome Sanger Institute for the COVID-19 Genomics UK (COG-UK) Consortium,The Lighthouse Lab in Milton Keynes et al
England/MILK-EC0AA6/2021,EPI_ISL_835844,2021-01-02,Lighthouse Lab in Milton Keynes,Wellcome Sanger Institute for the COVID-19 Genomics UK (COG-UK) Consortium,The Lighthouse Lab in Milton Keynes et al
England/MILK-EC0BEF/2021,EPI_ISL_835836,2021-01-02,Lighthouse Lab in Milton Keynes,Wellcome Sanger Institute for the COVID-19 Genomics UK (COG-UK) Consortium,The Lighthouse Lab in Milton Keynes et al
England/MILK-EC0C55/2021,EPI_ISL_835886,2021-01-02,Lighthouse Lab in Milton Keynes,Wellcome Sanger Institute for the COVID-19 Genomics UK (COG-UK) Consortium,The Lighthouse Lab in Milton Keynes et al
England/MILK-EC0ED7/2021,EPI_ISL_835877,2021-01-03,Lighthouse Lab in Milton Keynes,Wellcome Sanger Institute for the COVID-19 Genomics UK (COG-UK) Consortium,The Lighthouse Lab in Milton Keynes et al
England/MILK-EC2682/2021,EPI_ISL_836401,2021-01-03,Lighthouse Lab in Milton Keynes,Wellcome Sanger Institute for the COVID-19 Genomics UK (COG-UK) Consortium,The Lighthouse Lab in Milton Keynes et al
England/MILK-EC7007/2021,EPI_ISL_835998,2021-01-03,Lighthouse Lab in Milton Keynes,Wellcome Sanger Institute for the COVID-19 Genomics UK (COG-UK) Consortium,The Lighthouse Lab in Milton Keynes et al
England/MILK-EC7052/2021,EPI_ISL_835871,2021-01-03,Lighthouse Lab in Milton Keynes,Wellcome Sanger Institute for the COVID-19 Genomics UK (COG-UK) Consortium,The Lighthouse Lab in Milton Keynes et al
England/MILK-EC7535/2021,EPI_ISL_836005,2021-01-03,Lighthouse Lab in Milton Keynes,Wellcome Sanger Institute for the COVID-19 Genomics UK (COG-UK) Consortium,The Lighthouse Lab in Milton Keynes et al
England/MILK-EC8D1E/2021,EPI_ISL_863653,2021-01-03,Lighthouse Lab in Milton Keynes,Wellcome Sanger Institute for the COVID-19 Genomics UK (COG-UK) Consortium,The Lighthouse Lab in Milton Keynes et al
England/MILK-EC8EC0/2021,EPI_ISL_863793,2021-01-03,Lighthouse Lab in Milton Keynes,Wellcome Sanger Institute for the COVID-19 Genomics UK (COG-UK) Consortium,The Lighthouse Lab in Milton Keynes et al
England/MILK-EC9506/2021,EPI_ISL_836384,2021-01-03,Lighthouse Lab in Milton Keynes,Wellcome Sanger Institute for the COVID-19 Genomics UK (COG-UK) Consortium,The Lighthouse Lab in Milton Keynes et al
England/MILK-EC96A9/2021,EPI_ISL_836330,2021-01-03,Lighthouse Lab in Milton Keynes,Wellcome Sanger Institute for the COVID-19 Genomics UK (COG-UK) Consortium,The Lighthouse Lab in Milton Keynes et al
England/MILK-ECBBF3/2021,EPI_ISL_836398,2021-01-03,Lighthouse Lab in Milton Keynes,Wellcome Sanger Institute for the COVID-19 Genomics UK (COG-UK) Consortium,The Lighthouse Lab in Milton Keynes et al
England/MILK-ECBDA2/2021,EPI_ISL_836388,2021-01-03,Lighthouse Lab in Milton Keynes,Wellcome Sanger Institute for the COVID-19 Genomics UK (COG-UK) Consortium,The Lighthouse Lab in Milton Keynes et al
England/MILK-ECD924/2021,EPI_ISL_836131,2021-01-04,Lighthouse Lab in Milton Keynes,Wellcome Sanger Institute for the COVID-19 Genomics UK (COG-UK) Consortium,The Lighthouse Lab in Milton Keynes et al
England/MILK-ECDF7D/2021,EPI_ISL_836250,2021-01-04,Lighthouse Lab in Milton Keynes,Wellcome Sanger Institute for the COVID-19 Genomics UK (COG-UK) Consortium,The Lighthouse Lab in Milton Keynes et al
England/MILK-ECDFC8/2021,EPI_ISL_836285,2021-01-04,Lighthouse Lab in Milton Keynes,Wellcome Sanger Institute for the COVID-19 Genomics UK (COG-UK) Consortium,The Lighthouse Lab in Milton Keynes et al
England/MILK-ECE01F/2021,EPI_ISL_836238,2021-01-04,Lighthouse Lab in Milton Keynes,Wellcome Sanger Institute for the COVID-19 Genomics UK (COG-UK) Consortium,The Lighthouse Lab in Milton Keynes et al
England/MILK-ED2C14/2021,EPI_ISL_836097,2021-01-03,Lighthouse Lab in Milton Keynes,Wellcome Sanger Institute for the COVID-19 Genomics UK (COG-UK) Consortium,The Lighthouse Lab in Milton Keynes et al
England/MILK-ED2CF6/2021,EPI_ISL_836345,2021-01-03,Lighthouse Lab in Milton Keynes,Wellcome Sanger Institute for the COVID-19 Genomics UK (COG-UK) Consortium,The Lighthouse Lab in Milton Keynes et al
England/MILK-ED3448/2021,EPI_ISL_836418,2021-01-04,Lighthouse Lab in Milton Keynes,Wellcome Sanger Institute for the COVID-19 Genomics UK (COG-UK) Consortium,The Lighthouse Lab in Milton Keynes et al
England/MILK-ED3660/2021,EPI_ISL_836346,2021-01-03,Lighthouse Lab in Milton Keynes,Wellcome Sanger Institute for the COVID-19 Genomics UK (COG-UK) Consortium,The Lighthouse Lab in Milton Keynes et al
England/MILK-ED4F37/2021,EPI_ISL_836111,2021-01-04,Lighthouse Lab in Milton Keynes,Wellcome Sanger Institute for the COVID-19 Genomics UK (COG-UK) Consortium,The Lighthouse Lab in Milton Keynes et al
England/MILK-ED4FBF/2021,EPI_ISL_836415,2021-01-04,Lighthouse Lab in Milton Keynes,Wellcome Sanger Institute for the COVID-19 Genomics UK (COG-UK) Consortium,The Lighthouse Lab in Milton Keynes et al
England/MILK-F733F1/2021,EPI_ISL_833652,2021-01-05,Lighthouse Lab in Milton Keynes,Wellcome Sanger Institute for the COVID-19 Genomics UK (COG-UK) Consortium,The Lighthouse Lab in Milton Keynes et al
England/MILK-F73A83/2021,EPI_ISL_833814,2021-01-05,Lighthouse Lab in Milton Keynes,Wellcome Sanger Institute for the COVID-19 Genomics UK (COG-UK) Consortium,The Lighthouse Lab in Milton Keynes et al
England/MILK-F73ACF/2021,EPI_ISL_833779,2021-01-05,Lighthouse Lab in Milton Keynes,Wellcome Sanger Institute for the COVID-19 Genomics UK (COG-UK) Consortium,The Lighthouse Lab in Milton Keynes et al
England/MILK-F866A7/2021,EPI_ISL_875038,2021-01-07,Lighthouse Lab in Milton Keynes,Wellcome Sanger Institute for the COVID-19 Genomics UK (COG-UK) Consortium,The Lighthouse Lab in Milton Keynes et al
England/MILK-F87952/2021,EPI_ISL_875067,2021-01-07,Lighthouse Lab in Milton Keynes,Wellcome Sanger Institute for the COVID-19 Genomics UK (COG-UK) Consortium,The Lighthouse Lab in Milton Keynes et al
England/MILK-F87B7A/2021,EPI_ISL_875173,2021-01-07,Lighthouse Lab in Milton Keynes,Wellcome Sanger Institute for the COVID-19 Genomics UK (COG-UK) Consortium,The Lighthouse Lab in Milton Keynes et al
England/MILK-F87C0E/2021,EPI_ISL_875172,2021-01-07,Lighthouse Lab in Milton Keynes,Wellcome Sanger Institute for the COVID-19 Genomics UK (COG-UK) Consortium,The Lighthouse Lab in Milton Keynes et al
England/MILK-F87C1D/2021,EPI_ISL_875001,2021-01-07,Lighthouse Lab in Milton Keynes,Wellcome Sanger Institute for the COVID-19 Genomics UK (COG-UK) Consortium,The Lighthouse Lab in Milton Keynes et al
England/MILK-F87C3B/2021,EPI_ISL_875306,2021-01-07,Lighthouse Lab in Milton Keynes,Wellcome Sanger Institute for the COVID-19 Genomics UK (COG-UK) Consortium,The Lighthouse Lab in Milton Keynes et al
England/MILK-F88283/2021,EPI_ISL_875183,2021-01-07,Lighthouse Lab in Milton Keynes,Wellcome Sanger Institute for the COVID-19 Genomics UK (COG-UK) Consortium,The Lighthouse Lab in Milton Keynes et al
England/MILK-F885C6/2021,EPI_ISL_875007,2021-01-07,Lighthouse Lab in Milton Keynes,Wellcome Sanger Institute for the COVID-19 Genomics UK (COG-UK) Consortium,The Lighthouse Lab in Milton Keynes et al
England/MILK-F885D5/2021,EPI_ISL_875083,2021-01-07,Lighthouse Lab in Milton Keynes,Wellcome Sanger Institute for the COVID-19 Genomics UK (COG-UK) Consortium,The Lighthouse Lab in Milton Keynes et al
England/MILK-F88784/2021,EPI_ISL_875062,2021-01-07,Lighthouse Lab in Milton Keynes,Wellcome Sanger Institute for the COVID-19 Genomics UK (COG-UK) Consortium,The Lighthouse Lab in Milton Keynes et al
England/MILK-F8897F/2021,EPI_ISL_875046,2021-01-07,Lighthouse Lab in Milton Keynes,Wellcome Sanger Institute for the COVID-19 Genomics UK (COG-UK) Consortium,The Lighthouse Lab in Milton Keynes et al
England/MILK-F88A9A/2021,EPI_ISL_875297,2021-01-07,Lighthouse Lab in Milton Keynes,Wellcome Sanger Institute for the COVID-19 Genomics UK (COG-UK) Consortium,The Lighthouse Lab in Milton Keynes et al
England/MILK-F88B79/2021,EPI_ISL_875090,2021-01-07,Lighthouse Lab in Milton Keynes,Wellcome Sanger Institute for the COVID-19 Genomics UK (COG-UK) Consortium,The Lighthouse Lab in Milton Keynes et al
England/MILK-F88C67/2021,EPI_ISL_875294,2021-01-07,Lighthouse Lab in Milton Keynes,Wellcome Sanger Institute for the COVID-19 Genomics UK (COG-UK) Consortium,The Lighthouse Lab in Milton Keynes et al
England/MILK-F88D0A/2021,EPI_ISL_875178,2021-01-07,Lighthouse Lab in Milton Keynes,Wellcome Sanger Institute for the COVID-19 Genomics UK (COG-UK) Consortium,The Lighthouse Lab in Milton Keynes et al
England/MILK-F88D19/2021,EPI_ISL_875153,2021-01-07,Lighthouse Lab in Milton Keynes,Wellcome Sanger Institute for the COVID-19 Genomics UK (COG-UK) Consortium,The Lighthouse Lab in Milton Keynes et al
England/MILK-F88E07/2021,EPI_ISL_875253,2021-01-07,Lighthouse Lab in Milton Keynes,Wellcome Sanger Institute for the COVID-19 Genomics UK (COG-UK) Consortium,The Lighthouse Lab in Milton Keynes et al
England/MILK-F89282/2021,EPI_ISL_875265,2021-01-07,Lighthouse Lab in Milton Keynes,Wellcome Sanger Institute for the COVID-19 Genomics UK (COG-UK) Consortium,The Lighthouse Lab in Milton Keynes et al
England/MILK-F89413/2021,EPI_ISL_875040,2021-01-07,Lighthouse Lab in Milton Keynes,Wellcome Sanger Institute for the COVID-19 Genomics UK (COG-UK) Consortium,The Lighthouse Lab in Milton Keynes et al
England/MILK-F9DD8A/2021,EPI_ISL_852156,2021-01-08,Lighthouse Lab in Milton Keynes,Wellcome Sanger Institute for the COVID-19 Genomics UK (COG-UK) Consortium,The Lighthouse Lab in Milton Keynes et al
England/MILK-F9DE3C/2021,EPI_ISL_852051,2021-01-08,Lighthouse Lab in Milton Keynes,Wellcome Sanger Institute for the COVID-19 Genomics UK (COG-UK) Consortium,The Lighthouse Lab in Milton Keynes et al
England/MILK-F9E0CC/2021,EPI_ISL_852152,2021-01-08,Lighthouse Lab in Milton Keynes,Wellcome Sanger Institute for the COVID-19 Genomics UK (COG-UK) Consortium,The Lighthouse Lab in Milton Keynes et al
England/MILK-F9E0F9/2021,EPI_ISL_852248,2021-01-08,Lighthouse Lab in Milton Keynes,Wellcome Sanger Institute for the COVID-19 Genomics UK (COG-UK) Consortium,The Lighthouse Lab in Milton Keynes et al
England/MILK-F9E536/2021,EPI_ISL_851987,2021-01-08,Lighthouse Lab in Milton Keynes,Wellcome Sanger Institute for the COVID-19 Genomics UK (COG-UK) Consortium,The Lighthouse Lab in Milton Keynes et al
England/MILK-F9E76D/2021,EPI_ISL_852145,2021-01-08,Lighthouse Lab in Milton Keynes,Wellcome Sanger Institute for the COVID-19 Genomics UK (COG-UK) Consortium,The Lighthouse Lab in Milton Keynes et al
England/MILK-F9ECD7/2021,EPI_ISL_852255,2021-01-08,Lighthouse Lab in Milton Keynes,Wellcome Sanger Institute for the COVID-19 Genomics UK (COG-UK) Consortium,The Lighthouse Lab in Milton Keynes et al
England/MILK-F9ED6B/2021,EPI_ISL_852230,2021-01-08,Lighthouse Lab in Milton Keynes,Wellcome Sanger Institute for the COVID-19 Genomics UK (COG-UK) Consortium,The Lighthouse Lab in Milton Keynes et al
England/MILK-F9F298/2021,EPI_ISL_851993,2021-01-07,Lighthouse Lab in Milton Keynes,Wellcome Sanger Institute for the COVID-19 Genomics UK (COG-UK) Consortium,The Lighthouse Lab in Milton Keynes et al
England/MILK-F9F8A5/2021,EPI_ISL_851958,2021-01-08,Lighthouse Lab in Milton Keynes,Wellcome Sanger Institute for the COVID-19 Genomics UK (COG-UK) Consortium,The Lighthouse Lab in Milton Keynes et al
England/MILK-F9F90C/2021,EPI_ISL_851991,2021-01-08,Lighthouse Lab in Milton Keynes,Wellcome Sanger Institute for the COVID-19 Genomics UK (COG-UK) Consortium,The Lighthouse Lab in Milton Keynes et al
England/MILK-F9F984/2021,EPI_ISL_851979,2021-01-07,Lighthouse Lab in Milton Keynes,Wellcome Sanger Institute for the COVID-19 Genomics UK (COG-UK) Consortium,The Lighthouse Lab in Milton Keynes et al
England/MILK-FA166A/2021,EPI_ISL_852148,2021-01-08,Lighthouse Lab in Milton Keynes,Wellcome Sanger Institute for the COVID-19 Genomics UK (COG-UK) Consortium,The Lighthouse Lab in Milton Keynes et al
England/MILK-FAA0DC/2021,EPI_ISL_864241,2021-01-09,Lighthouse Lab in Milton Keynes,Wellcome Sanger Institute for the COVID-19 Genomics UK (COG-UK) Consortium,The Lighthouse Lab in Milton Keynes et al
England/MILK-FAA27C/2021,EPI_ISL_864209,2021-01-09,Lighthouse Lab in Milton Keynes,Wellcome Sanger Institute for the COVID-19 Genomics UK (COG-UK) Consortium,The Lighthouse Lab in Milton Keynes et al
England/MILK-FAA2A9/2021,EPI_ISL_864325,2021-01-09,Lighthouse Lab in Milton Keynes,Wellcome Sanger Institute for the COVID-19 Genomics UK (COG-UK) Consortium,The Lighthouse Lab in Milton Keynes et al
England/MILK-FAA35B/2021,EPI_ISL_864441,2021-01-08,Lighthouse Lab in Milton Keynes,Wellcome Sanger Institute for the COVID-19 Genomics UK (COG-UK) Consortium,The Lighthouse Lab in Milton Keynes et al
England/MILK-FAEB04/2021,EPI_ISL_864256,2021-01-09,Lighthouse Lab in Milton Keynes,Wellcome Sanger Institute for the COVID-19 Genomics UK (COG-UK) Consortium,The Lighthouse Lab in Milton Keynes et al
England/MILK-FAEC2F/2021,EPI_ISL_864335,2021-01-09,Lighthouse Lab in Milton Keynes,Wellcome Sanger Institute for the COVID-19 Genomics UK (COG-UK) Consortium,The Lighthouse Lab in Milton Keynes et al
England/MILK-FAEDFF/2021,EPI_ISL_864458,2021-01-09,Lighthouse Lab in Milton Keynes,Wellcome Sanger Institute for the COVID-19 Genomics UK (COG-UK) Consortium,The Lighthouse Lab in Milton Keynes et al
England/MILK-FAEEFC/2021,EPI_ISL_864337,2021-01-08,Lighthouse Lab in Milton Keynes,Wellcome Sanger Institute for the COVID-19 Genomics UK (COG-UK) Consortium,The Lighthouse Lab in Milton Keynes et al
England/MILK-FAF101/2021,EPI_ISL_864392,2021-01-09,Lighthouse Lab in Milton Keynes,Wellcome Sanger Institute for the COVID-19 Genomics UK (COG-UK) Consortium,The Lighthouse Lab in Milton Keynes et al
England/MILK-FAFBB8/2021,EPI_ISL_864356,2021-01-05,Lighthouse Lab in Milton Keynes,Wellcome Sanger Institute for the COVID-19 Genomics UK (COG-UK) Consortium,The Lighthouse Lab in Milton Keynes et al
England/MILK-FAFC79/2021,EPI_ISL_864515,2021-01-06,Lighthouse Lab in Milton Keynes,Wellcome Sanger Institute for the COVID-19 Genomics UK (COG-UK) Consortium,The Lighthouse Lab in Milton Keynes et al
England/MILK-FCF0C2/2021,EPI_ISL_863626,2021-01-11,Lighthouse Lab in Milton Keynes,Wellcome Sanger Institute for the COVID-19 Genomics UK (COG-UK) Consortium,The Lighthouse Lab in Milton Keynes et al
England/MILK-FDFB28/2021,EPI_ISL_863901,2021-01-10,Lighthouse Lab in Milton Keynes,Wellcome Sanger Institute for the COVID-19 Genomics UK (COG-UK) Consortium,The Lighthouse Lab in Milton Keynes et al
England/MILK-FE0492/2021,EPI_ISL_863857,2021-01-10,Lighthouse Lab in Milton Keynes,Wellcome Sanger Institute for the COVID-19 Genomics UK (COG-UK) Consortium,The Lighthouse Lab in Milton Keynes et al
England/MILK-FE04A1/2021,EPI_ISL_863717,2021-01-09,Lighthouse Lab in Milton Keynes,Wellcome Sanger Institute for the COVID-19 Genomics UK (COG-UK) Consortium,The Lighthouse Lab in Milton Keynes et al
England/MILK-FE58A0/2021,EPI_ISL_863567,2021-01-10,Lighthouse Lab in Milton Keynes,Wellcome Sanger Institute for the COVID-19 Genomics UK (COG-UK) Consortium,The Lighthouse Lab in Milton Keynes et al
England/MILK-FE756B/2021,EPI_ISL_863757,2021-01-11,Lighthouse Lab in Milton Keynes,Wellcome Sanger Institute for the COVID-19 Genomics UK (COG-UK) Consortium,The Lighthouse Lab in Milton Keynes et al
England/MILK-FEB4D3/2021,EPI_ISL_863843,2021-01-11,Lighthouse Lab in Milton Keynes,Wellcome Sanger Institute for the COVID-19 Genomics UK (COG-UK) Consortium,The Lighthouse Lab in Milton Keynes et al
England/MILK-FEB5A3/2021,EPI_ISL_863779,2021-01-11,Lighthouse Lab in Milton Keynes,Wellcome Sanger Institute for the COVID-19 Genomics UK (COG-UK) Consortium,The Lighthouse Lab in Milton Keynes et al
England/MILK-FEB7E9/2021,EPI_ISL_863780,2021-01-11,Lighthouse Lab in Milton Keynes,Wellcome Sanger Institute for the COVID-19 Genomics UK (COG-UK) Consortium,The Lighthouse Lab in Milton Keynes et al
England/MILK-FEBE3F/2021,EPI_ISL_863691,2021-01-11,Lighthouse Lab in Milton Keynes,Wellcome Sanger Institute for the COVID-19 Genomics UK (COG-UK) Consortium,The Lighthouse Lab in Milton Keynes et al
England/MILK-FEC171/2021,EPI_ISL_863566,2021-01-11,Lighthouse Lab in Milton Keynes,Wellcome Sanger Institute for the COVID-19 Genomics UK (COG-UK) Consortium,The Lighthouse Lab in Milton Keynes et al
England/MILK-FEC19F/2021,EPI_ISL_863849,2021-01-11,Lighthouse Lab in Milton Keynes,Wellcome Sanger Institute for the COVID-19 Genomics UK (COG-UK) Consortium,The Lighthouse Lab in Milton Keynes et al
England/MILK-FEC1EA/2021,EPI_ISL_863533,2021-01-11,Lighthouse Lab in Milton Keynes,Wellcome Sanger Institute for the COVID-19 Genomics UK (COG-UK) Consortium,The Lighthouse Lab in Milton Keynes et al
England/NORT-1B63F5B/2020,EPI_ISL_839507,2020-12-15,Northumbria University / South Tees Hospitals NHS Foundation Trust / North Cumbria Integrated Care NHS Foundation Trust / North Tees and Hartlepool NHS Foundation Trust / Newcastle Hospitals NHS Foundation Trust,COVID-19 Genomics UK (COG-UK) Consortium,Darren L Smith et al
England/NORT-1B64145/2020,EPI_ISL_839517,2020-12-16,Northumbria University / South Tees Hospitals NHS Foundation Trust / North Cumbria Integrated Care NHS Foundation Trust / North Tees and Hartlepool NHS Foundation Trust / Newcastle Hospitals NHS Foundation Trust,COVID-19 Genomics UK (COG-UK) Consortium,Darren L Smith et al
England/NORT-1B72D22/2020,EPI_ISL_839527,2020-12-09,Northumbria University / South Tees Hospitals NHS Foundation Trust / North Cumbria Integrated Care NHS Foundation Trust / North Tees and Hartlepool NHS Foundation Trust / Newcastle Hospitals NHS Foundation Trust,COVID-19 Genomics UK (COG-UK) Consortium,Darren L Smith et al
England/NORT-1B7A3BF/2020,EPI_ISL_839600,2020-12-17,Northumbria University / South Tees Hospitals NHS Foundation Trust / North Cumbria Integrated Care NHS Foundation Trust / North Tees and Hartlepool NHS Foundation Trust / Newcastle Hospitals NHS Foundation Trust,COVID-19 Genomics UK (COG-UK) Consortium,Darren L Smith et al
England/NORT-1B875C8/2020,EPI_ISL_839630,2020-12-22,Northumbria University / South Tees Hospitals NHS Foundation Trust / North Cumbria Integrated Care NHS Foundation Trust / North Tees and Hartlepool NHS Foundation Trust / Newcastle Hospitals NHS Foundation Trust,COVID-19 Genomics UK (COG-UK) Consortium,Darren L Smith et al
England/NORT-1B8774A/2020,EPI_ISL_839646,2020-12-18,Northumbria University / South Tees Hospitals NHS Foundation Trust / North Cumbria Integrated Care NHS Foundation Trust / North Tees and Hartlepool NHS Foundation Trust / Newcastle Hospitals NHS Foundation Trust,COVID-19 Genomics UK (COG-UK) Consortium,Darren L Smith et al
England/NORT-1B87777/2020,EPI_ISL_839649,2020-12-23,Northumbria University / South Tees Hospitals NHS Foundation Trust / North Cumbria Integrated Care NHS Foundation Trust / North Tees and Hartlepool NHS Foundation Trust / Newcastle Hospitals NHS Foundation Trust,COVID-19 Genomics UK (COG-UK) Consortium,Darren L Smith et al
England/NORT-1B87E72/2020,EPI_ISL_839719,2020-12-29,Northumbria University / South Tees Hospitals NHS Foundation Trust / North Cumbria Integrated Care NHS Foundation Trust / North Tees and Hartlepool NHS Foundation Trust / Newcastle Hospitals NHS Foundation Trust,COVID-19 Genomics UK (COG-UK) Consortium,Darren L Smith et al
England/NORT-1B87F24/2020,EPI_ISL_839725,2020-12-30,Northumbria University / South Tees Hospitals NHS Foundation Trust / North Cumbria Integrated Care NHS Foundation Trust / North Tees and Hartlepool NHS Foundation Trust / Newcastle Hospitals NHS Foundation Trust,COVID-19 Genomics UK (COG-UK) Consortium,Darren L Smith et al
England/NORT-1B8B3AC/2020,EPI_ISL_866423,2020-12-10,Northumbria University / South Tees Hospitals NHS Foundation Trust / North Cumbria Integrated Care NHS Foundation Trust / North Tees and Hartlepool NHS Foundation Trust / Newcastle Hospitals NHS Foundation Trust,COVID-19 Genomics UK (COG-UK) Consortium,Darren L Smith et al
England/NORT-288578/2020,EPI_ISL_725023,2020-12-05,Northumbria University / South Tees Hospitals NHS Foundation Trust / North Cumbria Integrated Care NHS Foundation Trust / North Tees and Hartlepool NHS Foundation Trust / Newcastle Hospitals NHS Foundation Trust,COVID-19 Genomics UK (COG-UK) Consortium,Darren L Smith et al
England/NORT-288745/2020,EPI_ISL_839749,2020-12-10,Northumbria University / South Tees Hospitals NHS Foundation Trust / North Cumbria Integrated Care NHS Foundation Trust / North Tees and Hartlepool NHS Foundation Trust / Newcastle Hospitals NHS Foundation Trust,COVID-19 Genomics UK (COG-UK) Consortium,Darren L Smith et al
England/NORT-288781/2020,EPI_ISL_839753,2020-12-11,Northumbria University / South Tees Hospitals NHS Foundation Trust / North Cumbria Integrated Care NHS Foundation Trust / North Tees and Hartlepool NHS Foundation Trust / Newcastle Hospitals NHS Foundation Trust,COVID-19 Genomics UK (COG-UK) Consortium,Darren L Smith et al
England/NORT-288A3D/2020,EPI_ISL_839787,2020-12-13,Northumbria University / South Tees Hospitals NHS Foundation Trust / North Cumbria Integrated Care NHS Foundation Trust / North Tees and Hartlepool NHS Foundation Trust / Newcastle Hospitals NHS Foundation Trust,COVID-19 Genomics UK (COG-UK) Consortium,Darren L Smith et al
England/NORT-288AA6/2020,EPI_ISL_839793,2020-12-13,Northumbria University / South Tees Hospitals NHS Foundation Trust / North Cumbria Integrated Care NHS Foundation Trust / North Tees and Hartlepool NHS Foundation Trust / Newcastle Hospitals NHS Foundation Trust,COVID-19 Genomics UK (COG-UK) Consortium,Darren L Smith et al
England/NORT-288AE2/2020,EPI_ISL_839797,2020-12-13,Northumbria University / South Tees Hospitals NHS Foundation Trust / North Cumbria Integrated Care NHS Foundation Trust / North Tees and Hartlepool NHS Foundation Trust / Newcastle Hospitals NHS Foundation Trust,COVID-19 Genomics UK (COG-UK) Consortium,Darren L Smith et al
England/NORT-288B0D/2020,EPI_ISL_839799,2020-12-13,Northumbria University / South Tees Hospitals NHS Foundation Trust / North Cumbria Integrated Care NHS Foundation Trust / North Tees and Hartlepool NHS Foundation Trust / Newcastle Hospitals NHS Foundation Trust,COVID-19 Genomics UK (COG-UK) Consortium,Darren L Smith et al
England/NORT-288B76/2020,EPI_ISL_839805,2020-12-13,Northumbria University / South Tees Hospitals NHS Foundation Trust / North Cumbria Integrated Care NHS Foundation Trust / North Tees and Hartlepool NHS Foundation Trust / Newcastle Hospitals NHS Foundation Trust,COVID-19 Genomics UK (COG-UK) Consortium,Darren L Smith et al
England/NORT-288BEF/2020,EPI_ISL_839811,2020-12-13,Northumbria University / South Tees Hospitals NHS Foundation Trust / North Cumbria Integrated Care NHS Foundation Trust / North Tees and Hartlepool NHS Foundation Trust / Newcastle Hospitals NHS Foundation Trust,COVID-19 Genomics UK (COG-UK) Consortium,Darren L Smith et al
England/NORT-288CCE/2020,EPI_ISL_839820,2020-12-26,Northumbria University / South Tees Hospitals NHS Foundation Trust / North Cumbria Integrated Care NHS Foundation Trust / North Tees and Hartlepool NHS Foundation Trust / Newcastle Hospitals NHS Foundation Trust,COVID-19 Genomics UK (COG-UK) Consortium,Darren L Smith et al
England/NORT-2A1218/2020,EPI_ISL_866496,2020-12-29,Northumbria University / South Tees Hospitals NHS Foundation Trust / North Cumbria Integrated Care NHS Foundation Trust / North Tees and Hartlepool NHS Foundation Trust / Newcastle Hospitals NHS Foundation Trust,COVID-19 Genomics UK (COG-UK) Consortium,Darren L Smith et al
England/NORT-2A15C4/2021,EPI_ISL_866528,2021-01-02,Northumbria University / South Tees Hospitals NHS Foundation Trust / North Cumbria Integrated Care NHS Foundation Trust / North Tees and Hartlepool NHS Foundation Trust / Newcastle Hospitals NHS Foundation Trust,COVID-19 Genomics UK (COG-UK) Consortium,Darren L Smith et al
England/NORT-2A15F1/2021,EPI_ISL_866531,2021-01-02,Northumbria University / South Tees Hospitals NHS Foundation Trust / North Cumbria Integrated Care NHS Foundation Trust / North Tees and Hartlepool NHS Foundation Trust / Newcastle Hospitals NHS Foundation Trust,COVID-19 Genomics UK (COG-UK) Consortium,Darren L Smith et al
England/NORT-2A1649/2021,EPI_ISL_866535,2021-01-01,Northumbria University / South Tees Hospitals NHS Foundation Trust / North Cumbria Integrated Care NHS Foundation Trust / North Tees and Hartlepool NHS Foundation Trust / Newcastle Hospitals NHS Foundation Trust,COVID-19 Genomics UK (COG-UK) Consortium,Darren L Smith et al
England/NORT-2A16B2/2021,EPI_ISL_866540,2021-01-02,Northumbria University / South Tees Hospitals NHS Foundation Trust / North Cumbria Integrated Care NHS Foundation Trust / North Tees and Hartlepool NHS Foundation Trust / Newcastle Hospitals NHS Foundation Trust,COVID-19 Genomics UK (COG-UK) Consortium,Darren L Smith et al
England/NORW-21F707/2020,EPI_ISL_725042,2020-12-07,Quadram Institute Bioscience,COVID-19 Genomics UK (COG-UK) Consortium,Dave J. Baker et al
England/NORW-21F7CB/2020,EPI_ISL_725050,2020-12-08,Quadram Institute Bioscience,COVID-19 Genomics UK (COG-UK) Consortium,Dave J. Baker et al
England/NORW-21F831/2020,EPI_ISL_725055,2020-12-11,Quadram Institute Bioscience,COVID-19 Genomics UK (COG-UK) Consortium,Dave J. Baker et al
England/NORW-21FDF6/2020,EPI_ISL_725068,2020-12-11,Quadram Institute Bioscience,COVID-19 Genomics UK (COG-UK) Consortium,Dave J. Baker et al
England/NORW-21FF1E/2020,EPI_ISL_725078,2020-12-11,Quadram Institute Bioscience,COVID-19 Genomics UK (COG-UK) Consortium,Dave J. Baker et al
England/NORW-220C04/2020,EPI_ISL_741492,2020-12-15,Quadram Institute Bioscience,COVID-19 Genomics UK (COG-UK) Consortium,Dave J. Baker et al
England/NORW-220C22/2020,EPI_ISL_741493,2020-12-16,Quadram Institute Bioscience,COVID-19 Genomics UK (COG-UK) Consortium,Dave J. Baker et al
England/NORW-2219FD/2020,EPI_ISL_764460,2020-12-18,Quadram Institute Bioscience,COVID-19 Genomics UK (COG-UK) Consortium,Dave J. Baker et al
England/NORW-221A63/2020,EPI_ISL_764463,2020-12-18,Quadram Institute Bioscience,COVID-19 Genomics UK (COG-UK) Consortium,Dave J. Baker et al
England/NORW-221B60/2020,EPI_ISL_764467,2020-12-20,Quadram Institute Bioscience,COVID-19 Genomics UK (COG-UK) Consortium,Dave J. Baker et al
England/NORW-221C8B/2020,EPI_ISL_763917,2020-12-20,Quadram Institute Bioscience,COVID-19 Genomics UK (COG-UK) Consortium,Dave J. Baker et al
England/NORW-2220AC/2020,EPI_ISL_819902,2020-12-22,Quadram Institute Bioscience,COVID-19 Genomics UK (COG-UK) Consortium,Dave J. Baker et al
England/NORW-22225B/2020,EPI_ISL_819915,2020-12-22,Quadram Institute Bioscience,COVID-19 Genomics UK (COG-UK) Consortium,Dave J. Baker et al
England/NORW-2222A6/2020,EPI_ISL_819890,2020-12-22,Quadram Institute Bioscience,COVID-19 Genomics UK (COG-UK) Consortium,Dave J. Baker et al
England/NORW-222367/2020,EPI_ISL_764113,2020-12-22,Quadram Institute Bioscience,COVID-19 Genomics UK (COG-UK) Consortium,Dave J. Baker et al
England/NORW-2223FE/2020,EPI_ISL_764488,2020-12-22,Quadram Institute Bioscience,COVID-19 Genomics UK (COG-UK) Consortium,Dave J. Baker et al
England/NORW-2224CE/2020,EPI_ISL_741497,2020-12-17,Quadram Institute Bioscience,COVID-19 Genomics UK (COG-UK) Consortium,Dave J. Baker et al
England/NORW-222D96/2020,EPI_ISL_741526,2020-12-20,Quadram Institute Bioscience,COVID-19 Genomics UK (COG-UK) Consortium,Dave J. Baker et al
England/NORW-222E0C/2020,EPI_ISL_741533,2020-12-19,Quadram Institute Bioscience,COVID-19 Genomics UK (COG-UK) Consortium,Dave J. Baker et al
England/NORW-222E1B/2020,EPI_ISL_741534,2020-12-19,Quadram Institute Bioscience,COVID-19 Genomics UK (COG-UK) Consortium,Dave J. Baker et al
England/NORW-22324B/2020,EPI_ISL_741576,2020-12-17,Quadram Institute Bioscience,COVID-19 Genomics UK (COG-UK) Consortium,Dave J. Baker et al
England/NORW-223357/2021,EPI_ISL_866589,2021-01-02,Quadram Institute Bioscience,COVID-19 Genomics UK (COG-UK) Consortium,Dave J. Baker et al
England/NORW-223375/2021,EPI_ISL_839827,2021-01-02,Quadram Institute Bioscience,COVID-19 Genomics UK (COG-UK) Consortium,Dave J. Baker et al
England/NORW-223621/2020,EPI_ISL_820451,2020-12-31,Quadram Institute Bioscience,COVID-19 Genomics UK (COG-UK) Consortium,Dave J. Baker et al
England/NORW-2236C7/2020,EPI_ISL_820543,2020-12-31,Quadram Institute Bioscience,COVID-19 Genomics UK (COG-UK) Consortium,Dave J. Baker et al
England/NORW-223779/2020,EPI_ISL_820546,2020-12-31,Quadram Institute Bioscience,COVID-19 Genomics UK (COG-UK) Consortium,Dave J. Baker et al
England/NORW-223F80/2020,EPI_ISL_820241,2020-12-27,Quadram Institute Bioscience,COVID-19 Genomics UK (COG-UK) Consortium,Dave J. Baker et al
England/NORW-224031/2020,EPI_ISL_820221,2020-12-27,Quadram Institute Bioscience,COVID-19 Genomics UK (COG-UK) Consortium,Dave J. Baker et al
England/NORW-2240B9/2020,EPI_ISL_820244,2020-12-27,Quadram Institute Bioscience,COVID-19 Genomics UK (COG-UK) Consortium,Dave J. Baker et al
England/NORW-22417A/2020,EPI_ISL_819419,2020,Quadram Institute Bioscience,COVID-19 Genomics UK (COG-UK) Consortium,Dave J. Baker et al
England/NORW-224189/2020,EPI_ISL_819420,2020,Quadram Institute Bioscience,COVID-19 Genomics UK (COG-UK) Consortium,Dave J. Baker et al
England/NORW-224329/2021,EPI_ISL_839862,2021-01-05,Quadram Institute Bioscience,COVID-19 Genomics UK (COG-UK) Consortium,Dave J. Baker et al
England/NORW-224F34/2021,EPI_ISL_839921,2021-01-04,Quadram Institute Bioscience,COVID-19 Genomics UK (COG-UK) Consortium,Dave J. Baker et al
England/NORW-22509A/2021,EPI_ISL_839936,2021-01-04,Quadram Institute Bioscience,COVID-19 Genomics UK (COG-UK) Consortium,Dave J. Baker et al
England/NORW-225601/2021,EPI_ISL_866678,2021-01-07,Quadram Institute Bioscience,COVID-19 Genomics UK (COG-UK) Consortium,Dave J. Baker et al
England/NORW-225917/2021,EPI_ISL_839959,2021-01-06,Quadram Institute Bioscience,COVID-19 Genomics UK (COG-UK) Consortium,Dave J. Baker et al
England/NORW-225D66/2021,EPI_ISL_866747,2021-01-08,Quadram Institute Bioscience,COVID-19 Genomics UK (COG-UK) Consortium,Dave J. Baker et al
England/NORW-2261D2/2021,EPI_ISL_866770,2021-01-12,Quadram Institute Bioscience,COVID-19 Genomics UK (COG-UK) Consortium,Dave J. Baker et al
England/NORW-226C86/2021,EPI_ISL_866858,2021-01-12,Quadram Institute Bioscience,COVID-19 Genomics UK (COG-UK) Consortium,Dave J. Baker et al
England/NORW-227A7C/2021,EPI_ISL_866884,2021-01-12,Quadram Institute Bioscience,COVID-19 Genomics UK (COG-UK) Consortium,Dave J. Baker et al
England/NORW-F38AE/2020,EPI_ISL_725144,2020-12-06,Quadram Institute Bioscience,COVID-19 Genomics UK (COG-UK) Consortium,Dave J. Baker et al
England/NORW-F6577/2020,EPI_ISL_741586,2020-12-14,Quadram Institute Bioscience,COVID-19 Genomics UK (COG-UK) Consortium,Dave J. Baker et al
England/NORW-F660B/2020,EPI_ISL_725300,2020-12-13,Quadram Institute Bioscience,COVID-19 Genomics UK (COG-UK) Consortium,Dave J. Baker et al
England/NORW-F66ED/2020,EPI_ISL_725301,2020-12-12,Quadram Institute Bioscience,COVID-19 Genomics UK (COG-UK) Consortium,Dave J. Baker et al
England/NORW-F7039/2020,EPI_ISL_725320,2020-12-05,Quadram Institute Bioscience,COVID-19 Genomics UK (COG-UK) Consortium,Dave J. Baker et al
England/NORW-F7075/2020,EPI_ISL_725322,2020-12-03,Quadram Institute Bioscience,COVID-19 Genomics UK (COG-UK) Consortium,Dave J. Baker et al
England/NORW-F70DF/2020,EPI_ISL_725326,2020-12-05,Quadram Institute Bioscience,COVID-19 Genomics UK (COG-UK) Consortium,Dave J. Baker et al
England/NORW-F70FD/2020,EPI_ISL_725328,2020-12-07,Quadram Institute Bioscience,COVID-19 Genomics UK (COG-UK) Consortium,Dave J. Baker et al
England/NORW-F7109/2020,EPI_ISL_725329,2020-12-05,Quadram Institute Bioscience,COVID-19 Genomics UK (COG-UK) Consortium,Dave J. Baker et al
England/NORW-F879D/2020,EPI_ISL_725363,2020-12-11,Quadram Institute Bioscience,COVID-19 Genomics UK (COG-UK) Consortium,Dave J. Baker et al
England/NORW-F87CA/2020,EPI_ISL_725366,2020-12-12,Quadram Institute Bioscience,COVID-19 Genomics UK (COG-UK) Consortium,Dave J. Baker et al
England/NORW-F99E1/2020,EPI_ISL_725416,2020-12-08,Quadram Institute Bioscience,COVID-19 Genomics UK (COG-UK) Consortium,Dave J. Baker et al
England/NORW-F9AB1/2020,EPI_ISL_725423,2020-12-11,Quadram Institute Bioscience,COVID-19 Genomics UK (COG-UK) Consortium,Dave J. Baker et al
England/NORW-F9CE8/2020,EPI_ISL_725440,2020-12-07,Quadram Institute Bioscience,COVID-19 Genomics UK (COG-UK) Consortium,Dave J. Baker et al
England/NORW-F9DE5/2020,EPI_ISL_725443,2020-12-08,Quadram Institute Bioscience,COVID-19 Genomics UK (COG-UK) Consortium,Dave J. Baker et al
England/NORW-F9E5B/2020,EPI_ISL_741602,2020-12-14,Quadram Institute Bioscience,COVID-19 Genomics UK (COG-UK) Consortium,Dave J. Baker et al
England/NORW-F9F67/2020,EPI_ISL_725455,2020-12-07,Quadram Institute Bioscience,COVID-19 Genomics UK (COG-UK) Consortium,Dave J. Baker et al
England/NORW-FA063/2020,EPI_ISL_725463,2020-12-10,Quadram Institute Bioscience,COVID-19 Genomics UK (COG-UK) Consortium,Dave J. Baker et al
England/NORW-FA5A0/2020,EPI_ISL_725514,2020-12-07,Quadram Institute Bioscience,COVID-19 Genomics UK (COG-UK) Consortium,Dave J. Baker et al
England/NOTT-1200AF/2020,EPI_ISL_839989,2020-12-06,"Queens Medical Centre, Clinical Microbiology Department / DeepSeq Nottingham",COVID-19 Genomics UK (COG-UK) Consortium,Gemma Clark et al
England/NOTT-120379/2020,EPI_ISL_725607,2020-12-07,"Queens Medical Centre, Clinical Microbiology Department / DeepSeq Nottingham",COVID-19 Genomics UK (COG-UK) Consortium,Gemma Clark et al
England/NOTT-1203E2/2020,EPI_ISL_725612,2020-12-08,"Queens Medical Centre, Clinical Microbiology Department / DeepSeq Nottingham",COVID-19 Genomics UK (COG-UK) Consortium,Gemma Clark et al
England/NOTT-1204B2/2020,EPI_ISL_725620,2020-12-08,"Queens Medical Centre, Clinical Microbiology Department / DeepSeq Nottingham",COVID-19 Genomics UK (COG-UK) Consortium,Gemma Clark et al
England/NOTT-1206DA/2020,EPI_ISL_725639,2020-12-09,"Queens Medical Centre, Clinical Microbiology Department / DeepSeq Nottingham",COVID-19 Genomics UK (COG-UK) Consortium,Gemma Clark et al
England/NOTT-1207AA/2020,EPI_ISL_725646,2020-12-10,"Queens Medical Centre, Clinical Microbiology Department / DeepSeq Nottingham",COVID-19 Genomics UK (COG-UK) Consortium,Gemma Clark et al
England/NOTT-120B44/2020,EPI_ISL_725656,2020-12-11,"Queens Medical Centre, Clinical Microbiology Department / DeepSeq Nottingham",COVID-19 Genomics UK (COG-UK) Consortium,Gemma Clark et al
England/NOTT-120C6F/2020,EPI_ISL_725659,2020-12-12,"Queens Medical Centre, Clinical Microbiology Department / DeepSeq Nottingham",COVID-19 Genomics UK (COG-UK) Consortium,Gemma Clark et al
England/NOTT-120FC0/2020,EPI_ISL_741622,2020-12-14,"Queens Medical Centre, Clinical Microbiology Department / DeepSeq Nottingham",COVID-19 Genomics UK (COG-UK) Consortium,Gemma Clark et al
England/NOTT-121789/2020,EPI_ISL_763444,2020-12-21,"Queens Medical Centre, Clinical Microbiology Department / DeepSeq Nottingham",COVID-19 Genomics UK (COG-UK) Consortium,Gemma Clark et al
England/NOTT-121822/2020,EPI_ISL_764500,2020-12-22,"Queens Medical Centre, Clinical Microbiology Department / DeepSeq Nottingham",COVID-19 Genomics UK (COG-UK) Consortium,Gemma Clark et al
England/NOTT-121862/2020,EPI_ISL_764517,2020-12-22,"Queens Medical Centre, Clinical Microbiology Department / DeepSeq Nottingham",COVID-19 Genomics UK (COG-UK) Consortium,Gemma Clark et al
England/NOTT-121997/2020,EPI_ISL_839994,2020-12-28,"Queens Medical Centre, Clinical Microbiology Department / DeepSeq Nottingham",COVID-19 Genomics UK (COG-UK) Consortium,Gemma Clark et al
England/NOTT-122216/2021,EPI_ISL_820591,2021-01-04,"Queens Medical Centre, Clinical Microbiology Department / DeepSeq Nottingham",COVID-19 Genomics UK (COG-UK) Consortium,Gemma Clark et al
England/NOTT-247751/2021,EPI_ISL_866917,2021-01-09,"Queens Medical Centre, Clinical Microbiology Department / DeepSeq Nottingham",COVID-19 Genomics UK (COG-UK) Consortium,Gemma Clark et al
England/NOTT-2477CA/2021,EPI_ISL_866918,2021-01-10,"Queens Medical Centre, Clinical Microbiology Department / DeepSeq Nottingham",COVID-19 Genomics UK (COG-UK) Consortium,Gemma Clark et al
England/NOTT-247E2F/2020,EPI_ISL_840071,2020-12-19,Lincolnshire Hospitals and DeepSeq Nottingham,COVID-19 Genomics UK (COG-UK) Consortium,Nichola Duckworth et al
England/NOTT-247FD1/2020,EPI_ISL_840098,2020-12-25,Lincolnshire Hospitals and DeepSeq Nottingham,COVID-19 Genomics UK (COG-UK) Consortium,Nichola Duckworth et al
England/NOTT-24837A/2020,EPI_ISL_840146,2020-12-14,Lincolnshire Hospitals and DeepSeq Nottingham,COVID-19 Genomics UK (COG-UK) Consortium,Nichola Duckworth et al
England/NOTT-24843B/2020,EPI_ISL_840158,2020-12-14,Lincolnshire Hospitals and DeepSeq Nottingham,COVID-19 Genomics UK (COG-UK) Consortium,Nichola Duckworth et al
England/NOTT-248635/2020,EPI_ISL_840176,2020-12-15,Lincolnshire Hospitals and DeepSeq Nottingham,COVID-19 Genomics UK (COG-UK) Consortium,Nichola Duckworth et al
England/NOTT-24990E/2021,EPI_ISL_866978,2021-01-13,"Queens Medical Centre, Clinical Microbiology Department / DeepSeq Nottingham",COVID-19 Genomics UK (COG-UK) Consortium,Gemma Clark et al
England/NOTT-24A4A2/2020,EPI_ISL_867004,2020-12-31,Lincolnshire Hospitals and DeepSeq Nottingham,COVID-19 Genomics UK (COG-UK) Consortium,Nichola Duckworth et al
England/NOTT-24A660/2021,EPI_ISL_867015,2021-01-01,Lincolnshire Hospitals and DeepSeq Nottingham,COVID-19 Genomics UK (COG-UK) Consortium,Nichola Duckworth et al
England/NOTT-24A730/2021,EPI_ISL_867019,2021-01-02,Lincolnshire Hospitals and DeepSeq Nottingham,COVID-19 Genomics UK (COG-UK) Consortium,Nichola Duckworth et al
England/NOTT-24A7A9/2021,EPI_ISL_867024,2021-01-03,Lincolnshire Hospitals and DeepSeq Nottingham,COVID-19 Genomics UK (COG-UK) Consortium,Nichola Duckworth et al
England/OXON-F408A3/2020,EPI_ISL_764271,2020-12-10,"Oxford Viromics, NDM, University of Oxford
England/OXON-F408EF/2020,EPI_ISL_763841,2020-12-10,"Oxford Viromics, NDM, University of Oxford
England/OXON-F40C2F/2020,EPI_ISL_764548,2020-12-14,"Oxford Viromics, NDM, University of Oxford
England/OXON-F410D7/2020,EPI_ISL_764559,2020-12-15,"Oxford Viromics, NDM, University of Oxford
England/OXON-F4130B/2020,EPI_ISL_763965,2020-12-15,"Oxford Viromics, NDM, University of Oxford
England/OXON-F413FC/2020,EPI_ISL_764264,2020-12-14,"Oxford Viromics, NDM, University of Oxford
England/OXON-F414CC/2020,EPI_ISL_764568,2020-12-15,"Oxford Viromics, NDM, University of Oxford
England/OXON-F41541/2020,EPI_ISL_763972,2020-12-15,"Oxford Viromics, NDM, University of Oxford
England/OXON-F4168A/2020,EPI_ISL_819823,2020-12-19,"Oxford Viromics, NDM, University of Oxford
England/OXON-F419EB/2020,EPI_ISL_819838,2020-12-19,"Oxford Viromics, NDM, University of Oxford
England/OXON-F41A7F/2020,EPI_ISL_819839,2020-12-19,"Oxford Viromics, NDM, University of Oxford
England/OXON-F41EDD/2020,EPI_ISL_819620,2020-12-16,"Oxford Viromics, NDM, University of Oxford
England/OXON-F420C7/2020,EPI_ISL_819625,2020-12-16,"Oxford Viromics, NDM, University of Oxford
England/OXON-F424DA/2020,EPI_ISL_840280,2020-12-16,"Oxford Viromics, NDM, University of Oxford
England/OXON-F426A7/2020,EPI_ISL_819766,2020-12-18,"Oxford Viromics, NDM, University of Oxford
England/OXON-F42AD8/2020,EPI_ISL_819634,2020-12-16,"Oxford Viromics, NDM, University of Oxford
England/OXON-F42BD5/2020,EPI_ISL_819843,2020-12-19,"Oxford Viromics, NDM, University of Oxford
England/OXON-F42C5A/2020,EPI_ISL_819845,2020-12-19,"Oxford Viromics, NDM, University of Oxford
England/OXON-F42C78/2020,EPI_ISL_819872,2020-12-20,"Oxford Viromics, NDM, University of Oxford
England/OXON-F42DEE/2020,EPI_ISL_819849,2020-12-19,"Oxford Viromics, NDM, University of Oxford
England/OXON-F4308A/2020,EPI_ISL_819809,2020-12-18,"Oxford Viromics, NDM, University of Oxford
England/OXON-F432A2/2020,EPI_ISL_819777,2020-12-18,"Oxford Viromics, NDM, University of Oxford
England/OXON-F43442/2020,EPI_ISL_819810,2020-12-18,"Oxford Viromics, NDM, University of Oxford
England/OXON-F43503/2020,EPI_ISL_819812,2020-12-18,"Oxford Viromics, NDM, University of Oxford
England/OXON-F4371C/2020,EPI_ISL_819744,2020-12-17,"Oxford Viromics, NDM, University of Oxford
England/OXON-F437B2/2020,EPI_ISL_819747,2020-12-17,"Oxford Viromics, NDM, University of Oxford
England/OXON-F43B98/2020,EPI_ISL_819670,2020-12-16,"Oxford Viromics, NDM, University of Oxford
England/OXON-F43EEA/2020,EPI_ISL_819815,2020-12-18,"Oxford Viromics, NDM, University of Oxford
England/OXON-F440A7/2020,EPI_ISL_819798,2020-12-18,"Oxford Viromics, NDM, University of Oxford
England/OXON-F44915/2020,EPI_ISL_840305,2020-12-21,"Oxford Viromics, NDM, University of Oxford
England/OXON-F4501F/2020,EPI_ISL_840317,2020-12-22,"Oxford Viromics, NDM, University of Oxford
England/OXON-F4510D/2020,EPI_ISL_840319,2020-12-22,"Oxford Viromics, NDM, University of Oxford
England/OXON-F4556B/2020,EPI_ISL_840323,2020-12-23,"Oxford Viromics, NDM, University of Oxford
England/OXON-F45844/2020,EPI_ISL_840329,2020-12-23,"Oxford Viromics, NDM, University of Oxford
England/OXON-F45D36/2020,EPI_ISL_840335,2020-12-27,"Oxford Viromics, NDM, University of Oxford
England/OXON-F463D9/2020,EPI_ISL_840345,2020-12-27,"Oxford Viromics, NDM, University of Oxford
England/OXON-F478AC/2020,EPI_ISL_867041,2020-12-29,"Oxford Viromics, NDM, University of Oxford
England/OXON-F479A9/2020,EPI_ISL_867044,2020-12-29,"Oxford Viromics, NDM, University of Oxford
England/OXON-F47BC1/2020,EPI_ISL_867051,2020-12-27,"Oxford Viromics, NDM, University of Oxford
England/OXON-F48AF0/2020,EPI_ISL_867075,2020-12-29,"Oxford Viromics, NDM, University of Oxford
England/OXON-F4A4F0/2021,EPI_ISL_867113,2021-01-02,"Oxford Viromics, NDM, University of Oxford
England/OXON-F4CC9C/2020,EPI_ISL_867173,2020-12-22,"Oxford Viromics, NDM, University of Oxford
England/OXON-F4D0DB/2020,EPI_ISL_867185,2020-12-21,"Oxford Viromics, NDM, University of Oxford
England/PORT-2D56C4/2020,EPI_ISL_765126,2020-12-20,"Centre for Enzyme Innovation, University of Portsmouth / Translational Research Laboratory, Portsmouth Hospitals NHS Trust",COVID-19 Genomics UK (COG-UK) Consortium,Angela Beckett et al
England/PORT-2D5A8C/2020,EPI_ISL_764123,2020-12-18,"Centre for Enzyme Innovation, University of Portsmouth / Translational Research Laboratory, Portsmouth Hospitals NHS Trust",COVID-19 Genomics UK (COG-UK) Consortium,Angela Beckett et al
England/PORT-2D5C3B/2020,EPI_ISL_765139,2020-12-19,"Centre for Enzyme Innovation, University of Portsmouth / Translational Research Laboratory, Portsmouth Hospitals NHS Trust",COVID-19 Genomics UK (COG-UK) Consortium,Angela Beckett et al
England/PORT-2D5CA4/2020,EPI_ISL_765141,2020-12-19,"Centre for Enzyme Innovation, University of Portsmouth / Translational Research Laboratory, Portsmouth Hospitals NHS Trust",COVID-19 Genomics UK (COG-UK) Consortium,Angela Beckett et al
England/PORT-2D5D83/2020,EPI_ISL_765144,2020-12-19,"Centre for Enzyme Innovation, University of Portsmouth / Translational Research Laboratory, Portsmouth Hospitals NHS Trust",COVID-19 Genomics UK (COG-UK) Consortium,Angela Beckett et al
England/PORT-2D7792/2020,EPI_ISL_841778,2020-12-16,"Centre for Enzyme Innovation, University of Portsmouth / Translational Research Laboratory, Portsmouth Hospitals NHS Trust",COVID-19 Genomics UK (COG-UK) Consortium,Angela Beckett et al
England/PORT-2D7835/2020,EPI_ISL_841784,2020-12-16,"Centre for Enzyme Innovation, University of Portsmouth / Translational Research Laboratory, Portsmouth Hospitals NHS Trust",COVID-19 Genomics UK (COG-UK) Consortium,Angela Beckett et al
England/PORT-2D78AE/2020,EPI_ISL_841788,2020-12-15,"Centre for Enzyme Innovation, University of Portsmouth / Translational Research Laboratory, Portsmouth Hospitals NHS Trust",COVID-19 Genomics UK (COG-UK) Consortium,Angela Beckett et al
England/PORT-2D7B1E/2020,EPI_ISL_841814,2020-12-15,"Centre for Enzyme Innovation, University of Portsmouth / Translational Research Laboratory, Portsmouth Hospitals NHS Trust",COVID-19 Genomics UK (COG-UK) Consortium,Angela Beckett et al
England/PORT-2D7B4B/2020,EPI_ISL_841817,2020-12-15,"Centre for Enzyme Innovation, University of Portsmouth / Translational Research Laboratory, Portsmouth Hospitals NHS Trust",COVID-19 Genomics UK (COG-UK) Consortium,Angela Beckett et al
England/PORT-2D7BF0/2020,EPI_ISL_841824,2020-12-15,"Centre for Enzyme Innovation, University of Portsmouth / Translational Research Laboratory, Portsmouth Hospitals NHS Trust",COVID-19 Genomics UK (COG-UK) Consortium,Angela Beckett et al
England/PORT-2D7F12/2020,EPI_ISL_841855,2020-12-17,"Centre for Enzyme Innovation, University of Portsmouth / Translational Research Laboratory, Portsmouth Hospitals NHS Trust",COVID-19 Genomics UK (COG-UK) Consortium,Angela Beckett et al
England/PORT-2DC5B1/2021,EPI_ISL_867992,2021,"Centre for Enzyme Innovation, University of Portsmouth / Translational Research Laboratory, Portsmouth Hospitals NHS Trust",COVID-19 Genomics UK (COG-UK) Consortium,Angela Beckett et al
England/PORT-2E1856/2021,EPI_ISL_868093,2021,"Centre for Enzyme Innovation, University of Portsmouth / Translational Research Laboratory, Portsmouth Hospitals NHS Trust",COVID-19 Genomics UK (COG-UK) Consortium,Angela Beckett et al
England/PORT-2E1908/2021,EPI_ISL_868103,2021,"Centre for Enzyme Innovation, University of Portsmouth / Translational Research Laboratory, Portsmouth Hospitals NHS Trust",COVID-19 Genomics UK (COG-UK) Consortium,Angela Beckett et al
England/PORT-2E2424/2020,EPI_ISL_841952,2020,"Centre for Enzyme Innovation, University of Portsmouth / Translational Research Laboratory, Portsmouth Hospitals NHS Trust",COVID-19 Genomics UK (COG-UK) Consortium,Angela Beckett et al
England/PORT-2E24BB/2020,EPI_ISL_841958,2020,"Centre for Enzyme Innovation, University of Portsmouth / Translational Research Laboratory, Portsmouth Hospitals NHS Trust",COVID-19 Genomics UK (COG-UK) Consortium,Angela Beckett et al
England/PORT-2E44D7/2020,EPI_ISL_841969,2020,"Centre for Enzyme Innovation, University of Portsmouth / Translational Research Laboratory, Portsmouth Hospitals NHS Trust",COVID-19 Genomics UK (COG-UK) Consortium,Angela Beckett et al
England/PORT-2E4F30/2021,EPI_ISL_868186,2021-01-09,"Centre for Enzyme Innovation, University of Portsmouth / Translational Research Laboratory, Portsmouth Hospitals NHS Trust",COVID-19 Genomics UK (COG-UK) Consortium,Angela Beckett et al
England/PORT-2E8822/2020,EPI_ISL_819422,2020,"Centre for Enzyme Innovation, University of Portsmouth / Translational Research Laboratory, Portsmouth Hospitals NHS Trust",COVID-19 Genomics UK (COG-UK) Consortium,Angela Beckett et al
England/PORT-2E889B/2020,EPI_ISL_819372,2020,"Centre for Enzyme Innovation, University of Portsmouth / Translational Research Laboratory, Portsmouth Hospitals NHS Trust",COVID-19 Genomics UK (COG-UK) Consortium,Angela Beckett et al
England/PORT-2E9A58/2020,EPI_ISL_727757,2020,"Centre for Enzyme Innovation, University of Portsmouth / Translational Research Laboratory, Portsmouth Hospitals NHS Trust",COVID-19 Genomics UK (COG-UK) Consortium,Angela Beckett et al
England/PORT-2EB5CE/2021,EPI_ISL_868291,2021,"Centre for Enzyme Innovation, University of Portsmouth / Translational Research Laboratory, Portsmouth Hospitals NHS Trust",COVID-19 Genomics UK (COG-UK) Consortium,Angela Beckett et al
England/PORT-2EB7E6/2020,EPI_ISL_842079,2020,"Centre for Enzyme Innovation, University of Portsmouth / Translational Research Laboratory, Portsmouth Hospitals NHS Trust",COVID-19 Genomics UK (COG-UK) Consortium,Angela Beckett et al
England/PORT-2EE701/2020,EPI_ISL_763606,2020-12-21,"Centre for Enzyme Innovation, University of Portsmouth / Translational Research Laboratory, Portsmouth Hospitals NHS Trust",COVID-19 Genomics UK (COG-UK) Consortium,Angela Beckett et al
England/PORT-2EE77A/2020,EPI_ISL_763425,2020-12-15,"Centre for Enzyme Innovation, University of Portsmouth / Translational Research Laboratory, Portsmouth Hospitals NHS Trust",COVID-19 Genomics UK (COG-UK) Consortium,Angela Beckett et al
England/PORT-2EE789/2020,EPI_ISL_763607,2020-12-14,"Centre for Enzyme Innovation, University of Portsmouth / Translational Research Laboratory, Portsmouth Hospitals NHS Trust",COVID-19 Genomics UK (COG-UK) Consortium,Angela Beckett et al
England/PORT-2EE9CF/2020,EPI_ISL_816214,2020-12-30,"Centre for Enzyme Innovation, University of Portsmouth / Translational Research Laboratory, Portsmouth Hospitals NHS Trust",COVID-19 Genomics UK (COG-UK) Consortium,Angela Beckett et al
England/PORT-2EEBBA/2021,EPI_ISL_868322,2021-01-06,"Centre for Enzyme Innovation, University of Portsmouth / Translational Research Laboratory, Portsmouth Hospitals NHS Trust",COVID-19 Genomics UK (COG-UK) Consortium,Angela Beckett et al
England/PORT-2F6056/2020,EPI_ISL_741731,2020-12-13,"Centre for Enzyme Innovation, University of Portsmouth / Translational Research Laboratory, Portsmouth Hospitals NHS Trust",COVID-19 Genomics UK (COG-UK) Consortium,Angela Beckett et al
England/PORT-2F6092/2020,EPI_ISL_741734,2020-12-08,"Centre for Enzyme Innovation, University of Portsmouth / Translational Research Laboratory, Portsmouth Hospitals NHS Trust",COVID-19 Genomics UK (COG-UK) Consortium,Angela Beckett et al
England/QEUH-100292E/2021,EPI_ISL_863350,2021-01-14,Lighthouse Lab in Glasgow,Wellcome Sanger Institute for the COVID-19 Genomics UK (COG-UK) Consortium,Harper VanSteenhouse et al
England/QEUH-1002C43/2021,EPI_ISL_863370,2021-01-14,Lighthouse Lab in Glasgow,Wellcome Sanger Institute for the COVID-19 Genomics UK (COG-UK) Consortium,Harper VanSteenhouse et al
England/QEUH-1002E98/2021,EPI_ISL_863440,2021-01-12,Lighthouse Lab in Glasgow,Wellcome Sanger Institute for the COVID-19 Genomics UK (COG-UK) Consortium,Harper VanSteenhouse et al
England/QEUH-1002F4A/2021,EPI_ISL_863303,2021-01-13,Lighthouse Lab in Glasgow,Wellcome Sanger Institute for the COVID-19 Genomics UK (COG-UK) Consortium,Harper VanSteenhouse et al
England/QEUH-1003046/2021,EPI_ISL_863374,2021-01-14,Lighthouse Lab in Glasgow,Wellcome Sanger Institute for the COVID-19 Genomics UK (COG-UK) Consortium,Harper VanSteenhouse et al
England/QEUH-1003170/2021,EPI_ISL_863252,2021-01-14,Lighthouse Lab in Glasgow,Wellcome Sanger Institute for the COVID-19 Genomics UK (COG-UK) Consortium,Harper VanSteenhouse et al
England/QEUH-100318F/2021,EPI_ISL_874965,2021-01-13,Lighthouse Lab in Glasgow,Wellcome Sanger Institute for the COVID-19 Genomics UK (COG-UK) Consortium,Harper VanSteenhouse et al
England/QEUH-1003213/2021,EPI_ISL_874943,2021-01-13,Lighthouse Lab in Glasgow,Wellcome Sanger Institute for the COVID-19 Genomics UK (COG-UK) Consortium,Harper VanSteenhouse et al
England/QEUH-100336B/2021,EPI_ISL_863250,2021-01-13,Lighthouse Lab in Glasgow,Wellcome Sanger Institute for the COVID-19 Genomics UK (COG-UK) Consortium,Harper VanSteenhouse et al
England/QEUH-10033A7/2021,EPI_ISL_863450,2021-01-12,Lighthouse Lab in Glasgow,Wellcome Sanger Institute for the COVID-19 Genomics UK (COG-UK) Consortium,Harper VanSteenhouse et al
England/QEUH-1003547/2021,EPI_ISL_863463,2021-01-13,Lighthouse Lab in Glasgow,Wellcome Sanger Institute for the COVID-19 Genomics UK (COG-UK) Consortium,Harper VanSteenhouse et al
England/QEUH-1003B18/2021,EPI_ISL_863341,2021-01-13,Lighthouse Lab in Glasgow,Wellcome Sanger Institute for the COVID-19 Genomics UK (COG-UK) Consortium,Harper VanSteenhouse et al
England/QEUH-AF5B5E/2020,EPI_ISL_663100,2020-10-30,Lighthouse Lab in Glasgow,Wellcome Sanger Institute for the COVID-19 Genomics UK (COG-UK) Consortium,Harper VanSteenhouse et al
England/QEUH-B666ED/2020,EPI_ISL_655246,2020-11-09,Lighthouse Lab in Glasgow,Wellcome Sanger Institute for the COVID-19 Genomics UK (COG-UK) Consortium,Harper VanSteenhouse et al
England/QEUH-B6C562/2020,EPI_ISL_661494,2020-11-10,Lighthouse Lab in Glasgow,Wellcome Sanger Institute for the COVID-19 Genomics UK (COG-UK) Consortium,Harper VanSteenhouse et al
England/QEUH-B80164/2020,EPI_ISL_801338,2020-11-14,Lighthouse Lab in Glasgow,Wellcome Sanger Institute for the COVID-19 Genomics UK (COG-UK) Consortium,Harper VanSteenhouse et al
England/QEUH-B8047A/2020,EPI_ISL_661705,2020-11-14,Lighthouse Lab in Glasgow,Wellcome Sanger Institute for the COVID-19 Genomics UK (COG-UK) Consortium,Harper VanSteenhouse et al
England/QEUH-B80BFD/2020,EPI_ISL_801236,2020-11-14,Lighthouse Lab in Glasgow,Wellcome Sanger Institute for the COVID-19 Genomics UK (COG-UK) Consortium,Harper VanSteenhouse et al
England/QEUH-BF0994/2020,EPI_ISL_709199,2020-12-05,Lighthouse Lab in Glasgow,Wellcome Sanger Institute for the COVID-19 Genomics UK (COG-UK) Consortium,Harper VanSteenhouse et al
England/QEUH-BF09A3/2020,EPI_ISL_709236,2020-12-05,Lighthouse Lab in Glasgow,Wellcome Sanger Institute for the COVID-19 Genomics UK (COG-UK) Consortium,Harper VanSteenhouse et al
England/QEUH-BF0A19/2020,EPI_ISL_709215,2020-12-05,Lighthouse Lab in Glasgow,Wellcome Sanger Institute for the COVID-19 Genomics UK (COG-UK) Consortium,Harper VanSteenhouse et al
England/QEUH-BF0A46/2020,EPI_ISL_709119,2020-12-05,Lighthouse Lab in Glasgow,Wellcome Sanger Institute for the COVID-19 Genomics UK (COG-UK) Consortium,Harper VanSteenhouse et al
England/QEUH-BF0ADD/2020,EPI_ISL_709060,2020-12-05,Lighthouse Lab in Glasgow,Wellcome Sanger Institute for the COVID-19 Genomics UK (COG-UK) Consortium,Harper VanSteenhouse et al
England/QEUH-BF0BAD/2020,EPI_ISL_709242,2020-12-05,Lighthouse Lab in Glasgow,Wellcome Sanger Institute for the COVID-19 Genomics UK (COG-UK) Consortium,Harper VanSteenhouse et al
England/QEUH-BF0CAA/2020,EPI_ISL_709239,2020-12-05,Lighthouse Lab in Glasgow,Wellcome Sanger Institute for the COVID-19 Genomics UK (COG-UK) Consortium,Harper VanSteenhouse et al
England/QEUH-BF19B1/2020,EPI_ISL_709148,2020-12-05,Lighthouse Lab in Glasgow,Wellcome Sanger Institute for the COVID-19 Genomics UK (COG-UK) Consortium,Harper VanSteenhouse et al
England/QEUH-C1495D/2020,EPI_ISL_709515,2020-12-06,Lighthouse Lab in Glasgow,Wellcome Sanger Institute for the COVID-19 Genomics UK (COG-UK) Consortium,Harper VanSteenhouse et al
England/QEUH-C14A0F/2020,EPI_ISL_709439,2020-12-06,Lighthouse Lab in Glasgow,Wellcome Sanger Institute for the COVID-19 Genomics UK (COG-UK) Consortium,Harper VanSteenhouse et al
England/QEUH-C14A4B/2020,EPI_ISL_709459,2020-12-06,Lighthouse Lab in Glasgow,Wellcome Sanger Institute for the COVID-19 Genomics UK (COG-UK) Consortium,Harper VanSteenhouse et al
England/QEUH-C14BDF/2020,EPI_ISL_709422,2020-12-06,Lighthouse Lab in Glasgow,Wellcome Sanger Institute for the COVID-19 Genomics UK (COG-UK) Consortium,Harper VanSteenhouse et al
England/QEUH-C14E21/2020,EPI_ISL_709388,2020-12-06,Lighthouse Lab in Glasgow,Wellcome Sanger Institute for the COVID-19 Genomics UK (COG-UK) Consortium,Harper VanSteenhouse et al
England/QEUH-C14EB8/2020,EPI_ISL_709412,2020-12-06,Lighthouse Lab in Glasgow,Wellcome Sanger Institute for the COVID-19 Genomics UK (COG-UK) Consortium,Harper VanSteenhouse et al
England/QEUH-C159D4/2020,EPI_ISL_709497,2020-12-05,Lighthouse Lab in Glasgow,Wellcome Sanger Institute for the COVID-19 Genomics UK (COG-UK) Consortium,Harper VanSteenhouse et al
England/QEUH-C15FB4/2020,EPI_ISL_709446,2020-12-06,Lighthouse Lab in Glasgow,Wellcome Sanger Institute for the COVID-19 Genomics UK (COG-UK) Consortium,Harper VanSteenhouse et al
England/QEUH-C163B7/2020,EPI_ISL_709353,2020-12-05,Lighthouse Lab in Glasgow,Wellcome Sanger Institute for the COVID-19 Genomics UK (COG-UK) Consortium,Harper VanSteenhouse et al
England/QEUH-C18300/2020,EPI_ISL_800861,2020-12-07,Lighthouse Lab in Glasgow,Wellcome Sanger Institute for the COVID-19 Genomics UK (COG-UK) Consortium,Harper VanSteenhouse et al
England/QEUH-C183D3/2020,EPI_ISL_800809,2020-12-07,Lighthouse Lab in Glasgow,Wellcome Sanger Institute for the COVID-19 Genomics UK (COG-UK) Consortium,Harper VanSteenhouse et al
England/QEUH-C183F1/2020,EPI_ISL_800728,2020-12-07,Lighthouse Lab in Glasgow,Wellcome Sanger Institute for the COVID-19 Genomics UK (COG-UK) Consortium,Harper VanSteenhouse et al
England/QEUH-C18519/2020,EPI_ISL_800843,2020-12-07,Lighthouse Lab in Glasgow,Wellcome Sanger Institute for the COVID-19 Genomics UK (COG-UK) Consortium,Harper VanSteenhouse et al
England/QEUH-C18582/2020,EPI_ISL_800662,2020-12-07,Lighthouse Lab in Glasgow,Wellcome Sanger Institute for the COVID-19 Genomics UK (COG-UK) Consortium,Harper VanSteenhouse et al
England/QEUH-C185A0/2020,EPI_ISL_800850,2020-12-07,Lighthouse Lab in Glasgow,Wellcome Sanger Institute for the COVID-19 Genomics UK (COG-UK) Consortium,Harper VanSteenhouse et al
England/QEUH-C18607/2020,EPI_ISL_800629,2020-12-07,Lighthouse Lab in Glasgow,Wellcome Sanger Institute for the COVID-19 Genomics UK (COG-UK) Consortium,Harper VanSteenhouse et al
England/QEUH-C18634/2020,EPI_ISL_800620,2020-12-07,Lighthouse Lab in Glasgow,Wellcome Sanger Institute for the COVID-19 Genomics UK (COG-UK) Consortium,Harper VanSteenhouse et al
England/QEUH-C18889/2020,EPI_ISL_800851,2020-12-07,Lighthouse Lab in Glasgow,Wellcome Sanger Institute for the COVID-19 Genomics UK (COG-UK) Consortium,Harper VanSteenhouse et al
England/QEUH-C1894A/2020,EPI_ISL_800611,2020-12-07,Lighthouse Lab in Glasgow,Wellcome Sanger Institute for the COVID-19 Genomics UK (COG-UK) Consortium,Harper VanSteenhouse et al
England/QEUH-C189B3/2020,EPI_ISL_800726,2020-12-07,Lighthouse Lab in Glasgow,Wellcome Sanger Institute for the COVID-19 Genomics UK (COG-UK) Consortium,Harper VanSteenhouse et al
England/QEUH-C18A0B/2020,EPI_ISL_800801,2020-12-07,Lighthouse Lab in Glasgow,Wellcome Sanger Institute for the COVID-19 Genomics UK (COG-UK) Consortium,Harper VanSteenhouse et al
England/QEUH-C18B35/2020,EPI_ISL_800628,2020-12-07,Lighthouse Lab in Glasgow,Wellcome Sanger Institute for the COVID-19 Genomics UK (COG-UK) Consortium,Harper VanSteenhouse et al
England/QEUH-C18C32/2020,EPI_ISL_800667,2020-12-07,Lighthouse Lab in Glasgow,Wellcome Sanger Institute for the COVID-19 Genomics UK (COG-UK) Consortium,Harper VanSteenhouse et al
England/QEUH-C18C41/2020,EPI_ISL_800602,2020-12-07,Lighthouse Lab in Glasgow,Wellcome Sanger Institute for the COVID-19 Genomics UK (COG-UK) Consortium,Harper VanSteenhouse et al
England/QEUH-C18D02/2020,EPI_ISL_800607,2020-12-07,Lighthouse Lab in Glasgow,Wellcome Sanger Institute for the COVID-19 Genomics UK (COG-UK) Consortium,Harper VanSteenhouse et al
England/QEUH-C30B0A/2020,EPI_ISL_731309,2020-12-11,Lighthouse Lab in Glasgow,Wellcome Sanger Institute for the COVID-19 Genomics UK (COG-UK) Consortium,Harper VanSteenhouse et al
England/QEUH-C30BBF/2020,EPI_ISL_731459,2020-12-09,Lighthouse Lab in Glasgow,Wellcome Sanger Institute for the COVID-19 Genomics UK (COG-UK) Consortium,Harper VanSteenhouse et al
England/QEUH-C30DB9/2020,EPI_ISL_730877,2020-12-11,Lighthouse Lab in Glasgow,Wellcome Sanger Institute for the COVID-19 Genomics UK (COG-UK) Consortium,Harper VanSteenhouse et al
England/QEUH-C31055/2020,EPI_ISL_731306,2020-12-09,Lighthouse Lab in Glasgow,Wellcome Sanger Institute for the COVID-19 Genomics UK (COG-UK) Consortium,Harper VanSteenhouse et al
England/QEUH-C31170/2020,EPI_ISL_730685,2020-12-11,Lighthouse Lab in Glasgow,Wellcome Sanger Institute for the COVID-19 Genomics UK (COG-UK) Consortium,Harper VanSteenhouse et al
England/QEUH-C311DA/2020,EPI_ISL_731496,2020-12-11,Lighthouse Lab in Glasgow,Wellcome Sanger Institute for the COVID-19 Genomics UK (COG-UK) Consortium,Harper VanSteenhouse et al
England/QEUH-C3125F/2020,EPI_ISL_731264,2020-12-09,Lighthouse Lab in Glasgow,Wellcome Sanger Institute for the COVID-19 Genomics UK (COG-UK) Consortium,Harper VanSteenhouse et al
England/QEUH-C313D4/2020,EPI_ISL_731284,2020-12-09,Lighthouse Lab in Glasgow,Wellcome Sanger Institute for the COVID-19 Genomics UK (COG-UK) Consortium,Harper VanSteenhouse et al
England/QEUH-C31529/2020,EPI_ISL_731499,2020-12-11,Lighthouse Lab in Glasgow,Wellcome Sanger Institute for the COVID-19 Genomics UK (COG-UK) Consortium,Harper VanSteenhouse et al
England/QEUH-C31565/2020,EPI_ISL_731471,2020-12-11,Lighthouse Lab in Glasgow,Wellcome Sanger Institute for the COVID-19 Genomics UK (COG-UK) Consortium,Harper VanSteenhouse et al
England/QEUH-C31583/2020,EPI_ISL_731551,2020-12-11,Lighthouse Lab in Glasgow,Wellcome Sanger Institute for the COVID-19 Genomics UK (COG-UK) Consortium,Harper VanSteenhouse et al
England/QEUH-C316BD/2020,EPI_ISL_731453,2020-12-10,Lighthouse Lab in Glasgow,Wellcome Sanger Institute for the COVID-19 Genomics UK (COG-UK) Consortium,Harper VanSteenhouse et al
England/QEUH-C31714/2020,EPI_ISL_731305,2020-12-10,Lighthouse Lab in Glasgow,Wellcome Sanger Institute for the COVID-19 Genomics UK (COG-UK) Consortium,Harper VanSteenhouse et al
England/QEUH-C317C9/2020,EPI_ISL_730737,2020-12-11,Lighthouse Lab in Glasgow,Wellcome Sanger Institute for the COVID-19 Genomics UK (COG-UK) Consortium,Harper VanSteenhouse et al
England/QEUH-C317F6/2020,EPI_ISL_730867,2020-12-11,Lighthouse Lab in Glasgow,Wellcome Sanger Institute for the COVID-19 Genomics UK (COG-UK) Consortium,Harper VanSteenhouse et al
England/QEUH-C318D5/2020,EPI_ISL_782523,2020-12-11,Lighthouse Lab in Glasgow,Wellcome Sanger Institute for the COVID-19 Genomics UK (COG-UK) Consortium,Harper VanSteenhouse et al
England/QEUH-C318E4/2020,EPI_ISL_782573,2020-12-11,Lighthouse Lab in Glasgow,Wellcome Sanger Institute for the COVID-19 Genomics UK (COG-UK) Consortium,Harper VanSteenhouse et al
England/QEUH-C31DA9/2020,EPI_ISL_782633,2020-12-09,Lighthouse Lab in Glasgow,Wellcome Sanger Institute for the COVID-19 Genomics UK (COG-UK) Consortium,Harper VanSteenhouse et al
England/QEUH-C31EB5/2020,EPI_ISL_782571,2020-12-11,Lighthouse Lab in Glasgow,Wellcome Sanger Institute for the COVID-19 Genomics UK (COG-UK) Consortium,Harper VanSteenhouse et al
England/QEUH-C32027/2020,EPI_ISL_782703,2020-12-11,Lighthouse Lab in Glasgow,Wellcome Sanger Institute for the COVID-19 Genomics UK (COG-UK) Consortium,Harper VanSteenhouse et al
England/QEUH-C32072/2020,EPI_ISL_782543,2020-12-11,Lighthouse Lab in Glasgow,Wellcome Sanger Institute for the COVID-19 Genomics UK (COG-UK) Consortium,Harper VanSteenhouse et al
England/QEUH-C32090/2020,EPI_ISL_782535,2020-12-11,Lighthouse Lab in Glasgow,Wellcome Sanger Institute for the COVID-19 Genomics UK (COG-UK) Consortium,Harper VanSteenhouse et al
England/QEUH-C3217F/2020,EPI_ISL_782520,2020-12-11,Lighthouse Lab in Glasgow,Wellcome Sanger Institute for the COVID-19 Genomics UK (COG-UK) Consortium,Harper VanSteenhouse et al
England/QEUH-C32379/2020,EPI_ISL_782697,2020-12-10,Lighthouse Lab in Glasgow,Wellcome Sanger Institute for the COVID-19 Genomics UK (COG-UK) Consortium,Harper VanSteenhouse et al
England/QEUH-C32476/2020,EPI_ISL_782680,2020-12-11,Lighthouse Lab in Glasgow,Wellcome Sanger Institute for the COVID-19 Genomics UK (COG-UK) Consortium,Harper VanSteenhouse et al
England/QEUH-C32555/2020,EPI_ISL_782515,2020-12-11,Lighthouse Lab in Glasgow,Wellcome Sanger Institute for the COVID-19 Genomics UK (COG-UK) Consortium,Harper VanSteenhouse et al
England/QEUH-C32591/2020,EPI_ISL_782690,2020-12-11,Lighthouse Lab in Glasgow,Wellcome Sanger Institute for the COVID-19 Genomics UK (COG-UK) Consortium,Harper VanSteenhouse et al
England/QEUH-C32625/2020,EPI_ISL_782546,2020-12-10,Lighthouse Lab in Glasgow,Wellcome Sanger Institute for the COVID-19 Genomics UK (COG-UK) Consortium,Harper VanSteenhouse et al
England/QEUH-C326BC/2020,EPI_ISL_782707,2020-12-11,Lighthouse Lab in Glasgow,Wellcome Sanger Institute for the COVID-19 Genomics UK (COG-UK) Consortium,Harper VanSteenhouse et al
England/QEUH-C32986/2020,EPI_ISL_782700,2020-12-11,Lighthouse Lab in Glasgow,Wellcome Sanger Institute for the COVID-19 Genomics UK (COG-UK) Consortium,Harper VanSteenhouse et al
England/QEUH-C32A0B/2020,EPI_ISL_782624,2020-12-09,Lighthouse Lab in Glasgow,Wellcome Sanger Institute for the COVID-19 Genomics UK (COG-UK) Consortium,Harper VanSteenhouse et al
England/QEUH-C32A47/2020,EPI_ISL_782622,2020-12-10,Lighthouse Lab in Glasgow,Wellcome Sanger Institute for the COVID-19 Genomics UK (COG-UK) Consortium,Harper VanSteenhouse et al
England/QEUH-C32A92/2020,EPI_ISL_782664,2020-12-11,Lighthouse Lab in Glasgow,Wellcome Sanger Institute for the COVID-19 Genomics UK (COG-UK) Consortium,Harper VanSteenhouse et al
England/QEUH-C32B71/2020,EPI_ISL_782683,2020-12-11,Lighthouse Lab in Glasgow,Wellcome Sanger Institute for the COVID-19 Genomics UK (COG-UK) Consortium,Harper VanSteenhouse et al
England/QEUH-C32CD8/2020,EPI_ISL_782606,2020-12-11,Lighthouse Lab in Glasgow,Wellcome Sanger Institute for the COVID-19 Genomics UK (COG-UK) Consortium,Harper VanSteenhouse et al
England/QEUH-C32E1E/2020,EPI_ISL_734000,2020-12-11,Lighthouse Lab in Glasgow,Wellcome Sanger Institute for the COVID-19 Genomics UK (COG-UK) Consortium,Harper VanSteenhouse et al
England/QEUH-C32F48/2020,EPI_ISL_734036,2020-12-11,Lighthouse Lab in Glasgow,Wellcome Sanger Institute for the COVID-19 Genomics UK (COG-UK) Consortium,Harper VanSteenhouse et al
England/QEUH-C33141/2020,EPI_ISL_734006,2020-12-11,Lighthouse Lab in Glasgow,Wellcome Sanger Institute for the COVID-19 Genomics UK (COG-UK) Consortium,Harper VanSteenhouse et al
England/QEUH-C3335A/2020,EPI_ISL_734052,2020-12-11,Lighthouse Lab in Glasgow,Wellcome Sanger Institute for the COVID-19 Genomics UK (COG-UK) Consortium,Harper VanSteenhouse et al
England/QEUH-C335AF/2020,EPI_ISL_782522,2020-12-11,Lighthouse Lab in Glasgow,Wellcome Sanger Institute for the COVID-19 Genomics UK (COG-UK) Consortium,Harper VanSteenhouse et al
England/QEUH-C335DC/2020,EPI_ISL_782629,2020-12-11,Lighthouse Lab in Glasgow,Wellcome Sanger Institute for the COVID-19 Genomics UK (COG-UK) Consortium,Harper VanSteenhouse et al
England/QEUH-C33BCB/2020,EPI_ISL_734154,2020-12-11,Lighthouse Lab in Glasgow,Wellcome Sanger Institute for the COVID-19 Genomics UK (COG-UK) Consortium,Harper VanSteenhouse et al
England/QEUH-C33CC8/2020,EPI_ISL_733934,2020-12-11,Lighthouse Lab in Glasgow,Wellcome Sanger Institute for the COVID-19 Genomics UK (COG-UK) Consortium,Harper VanSteenhouse et al
England/QEUH-C33D10/2020,EPI_ISL_734060,2020-12-11,Lighthouse Lab in Glasgow,Wellcome Sanger Institute for the COVID-19 Genomics UK (COG-UK) Consortium,Harper VanSteenhouse et al
England/QEUH-C33F56/2020,EPI_ISL_733929,2020-12-11,Lighthouse Lab in Glasgow,Wellcome Sanger Institute for the COVID-19 Genomics UK (COG-UK) Consortium,Harper VanSteenhouse et al
England/QEUH-C33FDE/2020,EPI_ISL_734016,2020-12-11,Lighthouse Lab in Glasgow,Wellcome Sanger Institute for the COVID-19 Genomics UK (COG-UK) Consortium,Harper VanSteenhouse et al
England/QEUH-C34052/2020,EPI_ISL_734076,2020-12-11,Lighthouse Lab in Glasgow,Wellcome Sanger Institute for the COVID-19 Genomics UK (COG-UK) Consortium,Harper VanSteenhouse et al
England/QEUH-C34289/2020,EPI_ISL_734070,2020-12-11,Lighthouse Lab in Glasgow,Wellcome Sanger Institute for the COVID-19 Genomics UK (COG-UK) Consortium,Harper VanSteenhouse et al
England/QEUH-C342E3/2020,EPI_ISL_734105,2020-12-11,Lighthouse Lab in Glasgow,Wellcome Sanger Institute for the COVID-19 Genomics UK (COG-UK) Consortium,Harper VanSteenhouse et al
England/QEUH-C34474/2020,EPI_ISL_733969,2020-12-11,Lighthouse Lab in Glasgow,Wellcome Sanger Institute for the COVID-19 Genomics UK (COG-UK) Consortium,Harper VanSteenhouse et al
England/QEUH-C345CC/2020,EPI_ISL_733967,2020-12-11,Lighthouse Lab in Glasgow,Wellcome Sanger Institute for the COVID-19 Genomics UK (COG-UK) Consortium,Harper VanSteenhouse et al
England/QEUH-C34614/2020,EPI_ISL_734039,2020-12-11,Lighthouse Lab in Glasgow,Wellcome Sanger Institute for the COVID-19 Genomics UK (COG-UK) Consortium,Harper VanSteenhouse et al
England/QEUH-C34632/2020,EPI_ISL_734106,2020-12-11,Lighthouse Lab in Glasgow,Wellcome Sanger Institute for the COVID-19 Genomics UK (COG-UK) Consortium,Harper VanSteenhouse et al
England/QEUH-C34720/2020,EPI_ISL_734133,2020-12-11,Lighthouse Lab in Glasgow,Wellcome Sanger Institute for the COVID-19 Genomics UK (COG-UK) Consortium,Harper VanSteenhouse et al
England/QEUH-C347A8/2020,EPI_ISL_734059,2020-12-11,Lighthouse Lab in Glasgow,Wellcome Sanger Institute for the COVID-19 Genomics UK (COG-UK) Consortium,Harper VanSteenhouse et al
England/QEUH-C348F0/2020,EPI_ISL_733919,2020-12-11,Lighthouse Lab in Glasgow,Wellcome Sanger Institute for the COVID-19 Genomics UK (COG-UK) Consortium,Harper VanSteenhouse et al
England/QEUH-C4B87E/2020,EPI_ISL_769689,2020-12-13,Lighthouse Lab in Glasgow,Wellcome Sanger Institute for the COVID-19 Genomics UK (COG-UK) Consortium,Harper VanSteenhouse et al
England/QEUH-C4B8BA/2020,EPI_ISL_769794,2020-12-13,Lighthouse Lab in Glasgow,Wellcome Sanger Institute for the COVID-19 Genomics UK (COG-UK) Consortium,Harper VanSteenhouse et al
England/QEUH-C4B96C/2020,EPI_ISL_769768,2020-12-13,Lighthouse Lab in Glasgow,Wellcome Sanger Institute for the COVID-19 Genomics UK (COG-UK) Consortium,Harper VanSteenhouse et al
England/QEUH-C4BAD2/2020,EPI_ISL_769583,2020-12-13,Lighthouse Lab in Glasgow,Wellcome Sanger Institute for the COVID-19 Genomics UK (COG-UK) Consortium,Harper VanSteenhouse et al
England/QEUH-C4C215/2020,EPI_ISL_736685,2020-12-13,Lighthouse Lab in Glasgow,Wellcome Sanger Institute for the COVID-19 Genomics UK (COG-UK) Consortium,Harper VanSteenhouse et al
England/QEUH-C4D87C/2020,EPI_ISL_760980,2020-12-13,Lighthouse Lab in Glasgow,Wellcome Sanger Institute for the COVID-19 Genomics UK (COG-UK) Consortium,Harper VanSteenhouse et al
England/QEUH-C53E53/2020,EPI_ISL_736464,2020-12-12,Lighthouse Lab in Glasgow,Wellcome Sanger Institute for the COVID-19 Genomics UK (COG-UK) Consortium,Harper VanSteenhouse et al
England/QEUH-C53F05/2020,EPI_ISL_736356,2020-12-11,Lighthouse Lab in Glasgow,Wellcome Sanger Institute for the COVID-19 Genomics UK (COG-UK) Consortium,Harper VanSteenhouse et al
England/QEUH-C53F14/2020,EPI_ISL_736309,2020-12-11,Lighthouse Lab in Glasgow,Wellcome Sanger Institute for the COVID-19 Genomics UK (COG-UK) Consortium,Harper VanSteenhouse et al
England/QEUH-C53F7E/2020,EPI_ISL_736312,2020-12-12,Lighthouse Lab in Glasgow,Wellcome Sanger Institute for the COVID-19 Genomics UK (COG-UK) Consortium,Harper VanSteenhouse et al
England/QEUH-C53FE7/2020,EPI_ISL_736212,2020-12-12,Lighthouse Lab in Glasgow,Wellcome Sanger Institute for the COVID-19 Genomics UK (COG-UK) Consortium,Harper VanSteenhouse et al
England/QEUH-C5402F/2020,EPI_ISL_736242,2020-12-12,Lighthouse Lab in Glasgow,Wellcome Sanger Institute for the COVID-19 Genomics UK (COG-UK) Consortium,Harper VanSteenhouse et al
England/QEUH-C5406B/2020,EPI_ISL_736231,2020-12-12,Lighthouse Lab in Glasgow,Wellcome Sanger Institute for the COVID-19 Genomics UK (COG-UK) Consortium,Harper VanSteenhouse et al
England/QEUH-C541A4/2020,EPI_ISL_736471,2020-12-12,Lighthouse Lab in Glasgow,Wellcome Sanger Institute for the COVID-19 Genomics UK (COG-UK) Consortium,Harper VanSteenhouse et al
England/QEUH-C54502/2020,EPI_ISL_736461,2020-12-12,Lighthouse Lab in Glasgow,Wellcome Sanger Institute for the COVID-19 Genomics UK (COG-UK) Consortium,Harper VanSteenhouse et al
England/QEUH-C5456C/2020,EPI_ISL_736304,2020-12-12,Lighthouse Lab in Glasgow,Wellcome Sanger Institute for the COVID-19 Genomics UK (COG-UK) Consortium,Harper VanSteenhouse et al
England/QEUH-C57BC1/2020,EPI_ISL_736243,2020-12-12,Lighthouse Lab in Glasgow,Wellcome Sanger Institute for the COVID-19 Genomics UK (COG-UK) Consortium,Harper VanSteenhouse et al
England/QEUH-C5B750/2020,EPI_ISL_736057,2020-12-14,Lighthouse Lab in Glasgow,Wellcome Sanger Institute for the COVID-19 Genomics UK (COG-UK) Consortium,Harper VanSteenhouse et al
England/QEUH-C5B8F3/2020,EPI_ISL_769503,2020-12-14,Lighthouse Lab in Glasgow,Wellcome Sanger Institute for the COVID-19 Genomics UK (COG-UK) Consortium,Harper VanSteenhouse et al
England/QEUH-C5B996/2020,EPI_ISL_769390,2020-12-14,Lighthouse Lab in Glasgow,Wellcome Sanger Institute for the COVID-19 Genomics UK (COG-UK) Consortium,Harper VanSteenhouse et al
England/QEUH-C5BA0C/2020,EPI_ISL_769470,2020-12-14,Lighthouse Lab in Glasgow,Wellcome Sanger Institute for the COVID-19 Genomics UK (COG-UK) Consortium,Harper VanSteenhouse et al
England/QEUH-C5BB36/2020,EPI_ISL_769284,2020-12-14,Lighthouse Lab in Glasgow,Wellcome Sanger Institute for the COVID-19 Genomics UK (COG-UK) Consortium,Harper VanSteenhouse et al
England/QEUH-C5BC06/2020,EPI_ISL_769316,2020-12-14,Lighthouse Lab in Glasgow,Wellcome Sanger Institute for the COVID-19 Genomics UK (COG-UK) Consortium,Harper VanSteenhouse et al
England/QEUH-C5BD12/2020,EPI_ISL_736059,2020-12-14,Lighthouse Lab in Glasgow,Wellcome Sanger Institute for the COVID-19 Genomics UK (COG-UK) Consortium,Harper VanSteenhouse et al
England/QEUH-C5BF94/2020,EPI_ISL_769471,2020-12-14,Lighthouse Lab in Glasgow,Wellcome Sanger Institute for the COVID-19 Genomics UK (COG-UK) Consortium,Harper VanSteenhouse et al
England/QEUH-C5C054/2020,EPI_ISL_769281,2020-12-14,Lighthouse Lab in Glasgow,Wellcome Sanger Institute for the COVID-19 Genomics UK (COG-UK) Consortium,Harper VanSteenhouse et al
England/QEUH-C5C3A6/2020,EPI_ISL_769468,2020-12-14,Lighthouse Lab in Glasgow,Wellcome Sanger Institute for the COVID-19 Genomics UK (COG-UK) Consortium,Harper VanSteenhouse et al
England/QEUH-C5C42B/2020,EPI_ISL_769530,2020-12-14,Lighthouse Lab in Glasgow,Wellcome Sanger Institute for the COVID-19 Genomics UK (COG-UK) Consortium,Harper VanSteenhouse et al
England/QEUH-C5C43A/2020,EPI_ISL_769323,2020-12-14,Lighthouse Lab in Glasgow,Wellcome Sanger Institute for the COVID-19 Genomics UK (COG-UK) Consortium,Harper VanSteenhouse et al
England/QEUH-C5C4D0/2020,EPI_ISL_769405,2020-12-14,Lighthouse Lab in Glasgow,Wellcome Sanger Institute for the COVID-19 Genomics UK (COG-UK) Consortium,Harper VanSteenhouse et al
England/QEUH-C5C731/2020,EPI_ISL_736007,2020-12-14,Lighthouse Lab in Glasgow,Wellcome Sanger Institute for the COVID-19 Genomics UK (COG-UK) Consortium,Harper VanSteenhouse et al
England/QEUH-C5CA74/2020,EPI_ISL_769524,2020-12-14,Lighthouse Lab in Glasgow,Wellcome Sanger Institute for the COVID-19 Genomics UK (COG-UK) Consortium,Harper VanSteenhouse et al
England/QEUH-C5D4B1/2020,EPI_ISL_736107,2020-12-14,Lighthouse Lab in Glasgow,Wellcome Sanger Institute for the COVID-19 Genomics UK (COG-UK) Consortium,Harper VanSteenhouse et al
England/QEUH-C5D5DC/2020,EPI_ISL_736003,2020-12-14,Lighthouse Lab in Glasgow,Wellcome Sanger Institute for the COVID-19 Genomics UK (COG-UK) Consortium,Harper VanSteenhouse et al
England/QEUH-C5D606/2020,EPI_ISL_769290,2020-12-14,Lighthouse Lab in Glasgow,Wellcome Sanger Institute for the COVID-19 Genomics UK (COG-UK) Consortium,Harper VanSteenhouse et al
England/QEUH-C643F6/2020,EPI_ISL_778504,2020-12-14,Lighthouse Lab in Glasgow,Wellcome Sanger Institute for the COVID-19 Genomics UK (COG-UK) Consortium,Harper VanSteenhouse et al
England/QEUH-C645B4/2020,EPI_ISL_778421,2020-12-14,Lighthouse Lab in Glasgow,Wellcome Sanger Institute for the COVID-19 Genomics UK (COG-UK) Consortium,Harper VanSteenhouse et al
England/QEUH-C64815/2020,EPI_ISL_820481,2020-12-15,Lighthouse Lab in Glasgow,Wellcome Sanger Institute for the COVID-19 Genomics UK (COG-UK) Consortium,Harper VanSteenhouse et al
England/QEUH-C648BB/2020,EPI_ISL_820597,2020-12-15,Lighthouse Lab in Glasgow,Wellcome Sanger Institute for the COVID-19 Genomics UK (COG-UK) Consortium,Harper VanSteenhouse et al
England/QEUH-C64921/2020,EPI_ISL_820295,2020-12-14,Lighthouse Lab in Glasgow,Wellcome Sanger Institute for the COVID-19 Genomics UK (COG-UK) Consortium,Harper VanSteenhouse et al
England/QEUH-C7C22B/2020,EPI_ISL_756940,2020-12-16,Lighthouse Lab in Glasgow,Wellcome Sanger Institute for the COVID-19 Genomics UK (COG-UK) Consortium,Harper VanSteenhouse et al
England/QEUH-C7C267/2020,EPI_ISL_757012,2020-12-16,Lighthouse Lab in Glasgow,Wellcome Sanger Institute for the COVID-19 Genomics UK (COG-UK) Consortium,Harper VanSteenhouse et al
England/QEUH-C7C6E3/2020,EPI_ISL_762758,2020-12-16,Lighthouse Lab in Glasgow,Wellcome Sanger Institute for the COVID-19 Genomics UK (COG-UK) Consortium,Harper VanSteenhouse et al
England/QEUH-C7C7C2/2020,EPI_ISL_756761,2020-12-16,Lighthouse Lab in Glasgow,Wellcome Sanger Institute for the COVID-19 Genomics UK (COG-UK) Consortium,Harper VanSteenhouse et al
England/QEUH-C7D7D0/2020,EPI_ISL_762826,2020-12-16,Lighthouse Lab in Glasgow,Wellcome Sanger Institute for the COVID-19 Genomics UK (COG-UK) Consortium,Harper VanSteenhouse et al
England/QEUH-C7D864/2020,EPI_ISL_756737,2020-12-16,Lighthouse Lab in Glasgow,Wellcome Sanger Institute for the COVID-19 Genomics UK (COG-UK) Consortium,Harper VanSteenhouse et al
England/QEUH-C7D8CE/2020,EPI_ISL_756895,2020-12-16,Lighthouse Lab in Glasgow,Wellcome Sanger Institute for the COVID-19 Genomics UK (COG-UK) Consortium,Harper VanSteenhouse et al
England/QEUH-C801AF/2020,EPI_ISL_756920,2020-12-16,Lighthouse Lab in Glasgow,Wellcome Sanger Institute for the COVID-19 Genomics UK (COG-UK) Consortium,Harper VanSteenhouse et al
England/QEUH-C8027F/2020,EPI_ISL_756835,2020-12-16,Lighthouse Lab in Glasgow,Wellcome Sanger Institute for the COVID-19 Genomics UK (COG-UK) Consortium,Harper VanSteenhouse et al
England/QEUH-C91730/2020,EPI_ISL_777149,2020-12-14,Lighthouse Lab in Glasgow,Wellcome Sanger Institute for the COVID-19 Genomics UK (COG-UK) Consortium,Harper VanSteenhouse et al
England/QEUH-C92C12/2020,EPI_ISL_761963,2020-12-16,Lighthouse Lab in Glasgow,Wellcome Sanger Institute for the COVID-19 Genomics UK (COG-UK) Consortium,Harper VanSteenhouse et al
England/QEUH-C92D5B/2020,EPI_ISL_762123,2020-12-17,Lighthouse Lab in Glasgow,Wellcome Sanger Institute for the COVID-19 Genomics UK (COG-UK) Consortium,Harper VanSteenhouse et al
England/QEUH-C92D88/2020,EPI_ISL_762157,2020-12-16,Lighthouse Lab in Glasgow,Wellcome Sanger Institute for the COVID-19 Genomics UK (COG-UK) Consortium,Harper VanSteenhouse et al
England/QEUH-C92E0D/2020,EPI_ISL_762079,2020-12-16,Lighthouse Lab in Glasgow,Wellcome Sanger Institute for the COVID-19 Genomics UK (COG-UK) Consortium,Harper VanSteenhouse et al
England/QEUH-C92F19/2020,EPI_ISL_761944,2020-12-17,Lighthouse Lab in Glasgow,Wellcome Sanger Institute for the COVID-19 Genomics UK (COG-UK) Consortium,Harper VanSteenhouse et al
England/QEUH-C92F73/2020,EPI_ISL_761948,2020-12-17,Lighthouse Lab in Glasgow,Wellcome Sanger Institute for the COVID-19 Genomics UK (COG-UK) Consortium,Harper VanSteenhouse et al
England/QEUH-C93103/2020,EPI_ISL_761965,2020-12-17,Lighthouse Lab in Glasgow,Wellcome Sanger Institute for the COVID-19 Genomics UK (COG-UK) Consortium,Harper VanSteenhouse et al
England/QEUH-C9319A/2020,EPI_ISL_761996,2020-12-17,Lighthouse Lab in Glasgow,Wellcome Sanger Institute for the COVID-19 Genomics UK (COG-UK) Consortium,Harper VanSteenhouse et al
England/QEUH-C9323D/2020,EPI_ISL_762134,2020-12-17,Lighthouse Lab in Glasgow,Wellcome Sanger Institute for the COVID-19 Genomics UK (COG-UK) Consortium,Harper VanSteenhouse et al
England/QEUH-C934CE/2020,EPI_ISL_762105,2020-12-16,Lighthouse Lab in Glasgow,Wellcome Sanger Institute for the COVID-19 Genomics UK (COG-UK) Consortium,Harper VanSteenhouse et al
England/QEUH-C93570/2020,EPI_ISL_761984,2020-12-16,Lighthouse Lab in Glasgow,Wellcome Sanger Institute for the COVID-19 Genomics UK (COG-UK) Consortium,Harper VanSteenhouse et al
England/QEUH-C935BC/2020,EPI_ISL_777037,2020-12-16,Lighthouse Lab in Glasgow,Wellcome Sanger Institute for the COVID-19 Genomics UK (COG-UK) Consortium,Harper VanSteenhouse et al
England/QEUH-C935E9/2020,EPI_ISL_777154,2020-12-16,Lighthouse Lab in Glasgow,Wellcome Sanger Institute for the COVID-19 Genomics UK (COG-UK) Consortium,Harper VanSteenhouse et al
England/QEUH-C93622/2020,EPI_ISL_777233,2020-12-16,Lighthouse Lab in Glasgow,Wellcome Sanger Institute for the COVID-19 Genomics UK (COG-UK) Consortium,Harper VanSteenhouse et al
England/QEUH-C936C8/2020,EPI_ISL_777089,2020-12-17,Lighthouse Lab in Glasgow,Wellcome Sanger Institute for the COVID-19 Genomics UK (COG-UK) Consortium,Harper VanSteenhouse et al
England/QEUH-C937E3/2020,EPI_ISL_777100,2020-12-16,Lighthouse Lab in Glasgow,Wellcome Sanger Institute for the COVID-19 Genomics UK (COG-UK) Consortium,Harper VanSteenhouse et al
England/QEUH-C93965/2020,EPI_ISL_777235,2020-12-17,Lighthouse Lab in Glasgow,Wellcome Sanger Institute for the COVID-19 Genomics UK (COG-UK) Consortium,Harper VanSteenhouse et al
England/QEUH-C93992/2020,EPI_ISL_777196,2020-12-19,Lighthouse Lab in Glasgow,Wellcome Sanger Institute for the COVID-19 Genomics UK (COG-UK) Consortium,Harper VanSteenhouse et al
England/QEUH-C93ADB/2020,EPI_ISL_777663,2020-12-16,Lighthouse Lab in Glasgow,Wellcome Sanger Institute for the COVID-19 Genomics UK (COG-UK) Consortium,Harper VanSteenhouse et al
England/QEUH-C93B41/2020,EPI_ISL_777191,2020-12-17,Lighthouse Lab in Glasgow,Wellcome Sanger Institute for the COVID-19 Genomics UK (COG-UK) Consortium,Harper VanSteenhouse et al
England/QEUH-C93CD5/2020,EPI_ISL_762046,2020-12-17,Lighthouse Lab in Glasgow,Wellcome Sanger Institute for the COVID-19 Genomics UK (COG-UK) Consortium,Harper VanSteenhouse et al
England/QEUH-C9475B/2020,EPI_ISL_777417,2020-12-17,Lighthouse Lab in Glasgow,Wellcome Sanger Institute for the COVID-19 Genomics UK (COG-UK) Consortium,Harper VanSteenhouse et al
England/QEUH-CAAA1D/2020,EPI_ISL_760919,2020-12-20,Lighthouse Lab in Glasgow,Wellcome Sanger Institute for the COVID-19 Genomics UK (COG-UK) Consortium,Harper VanSteenhouse et al
England/QEUH-CABE10/2020,EPI_ISL_761063,2020-12-20,Lighthouse Lab in Glasgow,Wellcome Sanger Institute for the COVID-19 Genomics UK (COG-UK) Consortium,Harper VanSteenhouse et al
England/QEUH-CABE2F/2020,EPI_ISL_761078,2020-12-20,Lighthouse Lab in Glasgow,Wellcome Sanger Institute for the COVID-19 Genomics UK (COG-UK) Consortium,Harper VanSteenhouse et al
England/QEUH-CAD1E8/2020,EPI_ISL_760934,2020-12-20,Lighthouse Lab in Glasgow,Wellcome Sanger Institute for the COVID-19 Genomics UK (COG-UK) Consortium,Harper VanSteenhouse et al
England/QEUH-CAD4A3/2020,EPI_ISL_761030,2020-12-20,Lighthouse Lab in Glasgow,Wellcome Sanger Institute for the COVID-19 Genomics UK (COG-UK) Consortium,Harper VanSteenhouse et al
England/QEUH-CAD6E9/2020,EPI_ISL_761094,2020-12-20,Lighthouse Lab in Glasgow,Wellcome Sanger Institute for the COVID-19 Genomics UK (COG-UK) Consortium,Harper VanSteenhouse et al
England/QEUH-CAD731/2020,EPI_ISL_761172,2020-12-20,Lighthouse Lab in Glasgow,Wellcome Sanger Institute for the COVID-19 Genomics UK (COG-UK) Consortium,Harper VanSteenhouse et al
England/QEUH-CAD7C8/2020,EPI_ISL_761339,2020-12-20,Lighthouse Lab in Glasgow,Wellcome Sanger Institute for the COVID-19 Genomics UK (COG-UK) Consortium,Harper VanSteenhouse et al
England/QEUH-CADA0B/2020,EPI_ISL_761026,2020-12-20,Lighthouse Lab in Glasgow,Wellcome Sanger Institute for the COVID-19 Genomics UK (COG-UK) Consortium,Harper VanSteenhouse et al
England/QEUH-CADADE/2020,EPI_ISL_760930,2020-12-20,Lighthouse Lab in Glasgow,Wellcome Sanger Institute for the COVID-19 Genomics UK (COG-UK) Consortium,Harper VanSteenhouse et al
England/QEUH-CADCC9/2020,EPI_ISL_761227,2020-12-20,Lighthouse Lab in Glasgow,Wellcome Sanger Institute for the COVID-19 Genomics UK (COG-UK) Consortium,Harper VanSteenhouse et al
England/QEUH-CADCF6/2020,EPI_ISL_761012,2020-12-20,Lighthouse Lab in Glasgow,Wellcome Sanger Institute for the COVID-19 Genomics UK (COG-UK) Consortium,Harper VanSteenhouse et al
England/QEUH-CADD4E/2020,EPI_ISL_761028,2020-12-20,Lighthouse Lab in Glasgow,Wellcome Sanger Institute for the COVID-19 Genomics UK (COG-UK) Consortium,Harper VanSteenhouse et al
England/QEUH-CADDB7/2020,EPI_ISL_761355,2020-12-20,Lighthouse Lab in Glasgow,Wellcome Sanger Institute for the COVID-19 Genomics UK (COG-UK) Consortium,Harper VanSteenhouse et al
England/QEUH-CADE87/2020,EPI_ISL_760947,2020-12-20,Lighthouse Lab in Glasgow,Wellcome Sanger Institute for the COVID-19 Genomics UK (COG-UK) Consortium,Harper VanSteenhouse et al
England/QEUH-CAF27A/2020,EPI_ISL_760673,2020-12-15,Lighthouse Lab in Glasgow,Wellcome Sanger Institute for the COVID-19 Genomics UK (COG-UK) Consortium,Harper VanSteenhouse et al
England/QEUH-CB0D66/2020,EPI_ISL_760872,2020-12-06,Lighthouse Lab in Glasgow,Wellcome Sanger Institute for the COVID-19 Genomics UK (COG-UK) Consortium,Harper VanSteenhouse et al
England/QEUH-CC21FC/2020,EPI_ISL_760682,2020-12-21,Lighthouse Lab in Glasgow,Wellcome Sanger Institute for the COVID-19 Genomics UK (COG-UK) Consortium,Harper VanSteenhouse et al
England/QEUH-CC22AE/2020,EPI_ISL_778167,2020-12-21,Lighthouse Lab in Glasgow,Wellcome Sanger Institute for the COVID-19 Genomics UK (COG-UK) Consortium,Harper VanSteenhouse et al
England/QEUH-CC2332/2020,EPI_ISL_760279,2020-12-21,Lighthouse Lab in Glasgow,Wellcome Sanger Institute for the COVID-19 Genomics UK (COG-UK) Consortium,Harper VanSteenhouse et al
England/QEUH-CC236F/2020,EPI_ISL_760602,2020-12-21,Lighthouse Lab in Glasgow,Wellcome Sanger Institute for the COVID-19 Genomics UK (COG-UK) Consortium,Harper VanSteenhouse et al
England/QEUH-CC23BA/2020,EPI_ISL_760631,2020-12-21,Lighthouse Lab in Glasgow,Wellcome Sanger Institute for the COVID-19 Genomics UK (COG-UK) Consortium,Harper VanSteenhouse et al
England/QEUH-CC289D/2020,EPI_ISL_778004,2020-12-21,Lighthouse Lab in Glasgow,Wellcome Sanger Institute for the COVID-19 Genomics UK (COG-UK) Consortium,Harper VanSteenhouse et al
England/QEUH-CC2E5F/2020,EPI_ISL_760643,2020-12-21,Lighthouse Lab in Glasgow,Wellcome Sanger Institute for the COVID-19 Genomics UK (COG-UK) Consortium,Harper VanSteenhouse et al
England/QEUH-CC31CE/2020,EPI_ISL_760576,2020-12-21,Lighthouse Lab in Glasgow,Wellcome Sanger Institute for the COVID-19 Genomics UK (COG-UK) Consortium,Harper VanSteenhouse et al
England/QEUH-CC335F/2020,EPI_ISL_760766,2020-12-21,Lighthouse Lab in Glasgow,Wellcome Sanger Institute for the COVID-19 Genomics UK (COG-UK) Consortium,Harper VanSteenhouse et al
England/QEUH-CC352C/2020,EPI_ISL_760550,2020-12-21,Lighthouse Lab in Glasgow,Wellcome Sanger Institute for the COVID-19 Genomics UK (COG-UK) Consortium,Harper VanSteenhouse et al
England/QEUH-CC3823/2020,EPI_ISL_760683,2020-12-21,Lighthouse Lab in Glasgow,Wellcome Sanger Institute for the COVID-19 Genomics UK (COG-UK) Consortium,Harper VanSteenhouse et al
England/QEUH-CC387E/2020,EPI_ISL_760655,2020-12-21,Lighthouse Lab in Glasgow,Wellcome Sanger Institute for the COVID-19 Genomics UK (COG-UK) Consortium,Harper VanSteenhouse et al
England/QEUH-CC47E9/2020,EPI_ISL_760616,2020-12-21,Lighthouse Lab in Glasgow,Wellcome Sanger Institute for the COVID-19 Genomics UK (COG-UK) Consortium,Harper VanSteenhouse et al
England/QEUH-CC4804/2020,EPI_ISL_760618,2020-12-21,Lighthouse Lab in Glasgow,Wellcome Sanger Institute for the COVID-19 Genomics UK (COG-UK) Consortium,Harper VanSteenhouse et al
England/QEUH-CC52E7/2020,EPI_ISL_760507,2020-12-21,Lighthouse Lab in Glasgow,Wellcome Sanger Institute for the COVID-19 Genomics UK (COG-UK) Consortium,Harper VanSteenhouse et al
England/QEUH-CC5D8C/2020,EPI_ISL_760336,2020-12-22,Lighthouse Lab in Glasgow,Wellcome Sanger Institute for the COVID-19 Genomics UK (COG-UK) Consortium,Harper VanSteenhouse et al
England/QEUH-CC5D9B/2020,EPI_ISL_760338,2020-12-22,Lighthouse Lab in Glasgow,Wellcome Sanger Institute for the COVID-19 Genomics UK (COG-UK) Consortium,Harper VanSteenhouse et al
England/QEUH-CC5DD7/2020,EPI_ISL_760347,2020-12-22,Lighthouse Lab in Glasgow,Wellcome Sanger Institute for the COVID-19 Genomics UK (COG-UK) Consortium,Harper VanSteenhouse et al
England/QEUH-CC779B/2020,EPI_ISL_760452,2020-12-21,Lighthouse Lab in Glasgow,Wellcome Sanger Institute for the COVID-19 Genomics UK (COG-UK) Consortium,Harper VanSteenhouse et al
England/QEUH-CC7A56/2020,EPI_ISL_760302,2020-12-21,Lighthouse Lab in Glasgow,Wellcome Sanger Institute for the COVID-19 Genomics UK (COG-UK) Consortium,Harper VanSteenhouse et al
England/QEUH-CC7CC9/2020,EPI_ISL_760362,2020-12-21,Lighthouse Lab in Glasgow,Wellcome Sanger Institute for the COVID-19 Genomics UK (COG-UK) Consortium,Harper VanSteenhouse et al
England/QEUH-CC7CD8/2020,EPI_ISL_760494,2020-12-21,Lighthouse Lab in Glasgow,Wellcome Sanger Institute for the COVID-19 Genomics UK (COG-UK) Consortium,Harper VanSteenhouse et al
England/QEUH-CC8ED1/2020,EPI_ISL_782084,2020-12-22,Lighthouse Lab in Glasgow,Wellcome Sanger Institute for the COVID-19 Genomics UK (COG-UK) Consortium,Harper VanSteenhouse et al
England/QEUH-CC96AB/2020,EPI_ISL_782001,2020-12-23,Lighthouse Lab in Glasgow,Wellcome Sanger Institute for the COVID-19 Genomics UK (COG-UK) Consortium,Harper VanSteenhouse et al
England/QEUH-CC9939/2020,EPI_ISL_781895,2020-12-23,Lighthouse Lab in Glasgow,Wellcome Sanger Institute for the COVID-19 Genomics UK (COG-UK) Consortium,Harper VanSteenhouse et al
England/QEUH-CC9B33/2020,EPI_ISL_781980,2020-12-23,Lighthouse Lab in Glasgow,Wellcome Sanger Institute for the COVID-19 Genomics UK (COG-UK) Consortium,Harper VanSteenhouse et al
England/QEUH-CC9B42/2020,EPI_ISL_782066,2020-12-23,Lighthouse Lab in Glasgow,Wellcome Sanger Institute for the COVID-19 Genomics UK (COG-UK) Consortium,Harper VanSteenhouse et al
England/QEUH-CC9B51/2020,EPI_ISL_782038,2020-12-23,Lighthouse Lab in Glasgow,Wellcome Sanger Institute for the COVID-19 Genomics UK (COG-UK) Consortium,Harper VanSteenhouse et al
England/QEUH-CCC471/2020,EPI_ISL_782469,2020-12-23,Lighthouse Lab in Glasgow,Wellcome Sanger Institute for the COVID-19 Genomics UK (COG-UK) Consortium,Harper VanSteenhouse et al
England/QEUH-CCC936/2020,EPI_ISL_782219,2020-12-23,Lighthouse Lab in Glasgow,Wellcome Sanger Institute for the COVID-19 Genomics UK (COG-UK) Consortium,Harper VanSteenhouse et al
England/QEUH-CCC945/2020,EPI_ISL_782281,2020-12-23,Lighthouse Lab in Glasgow,Wellcome Sanger Institute for the COVID-19 Genomics UK (COG-UK) Consortium,Harper VanSteenhouse et al
England/QEUH-CCD962/2020,EPI_ISL_782323,2020-12-24,Lighthouse Lab in Glasgow,Wellcome Sanger Institute for the COVID-19 Genomics UK (COG-UK) Consortium,Harper VanSteenhouse et al
England/QEUH-CCDA23/2020,EPI_ISL_782332,2020-12-24,Lighthouse Lab in Glasgow,Wellcome Sanger Institute for the COVID-19 Genomics UK (COG-UK) Consortium,Harper VanSteenhouse et al
England/QEUH-CCDCD2/2020,EPI_ISL_782223,2020-12-24,Lighthouse Lab in Glasgow,Wellcome Sanger Institute for the COVID-19 Genomics UK (COG-UK) Consortium,Harper VanSteenhouse et al
England/QEUH-CCDD0C/2020,EPI_ISL_782190,2020-12-24,Lighthouse Lab in Glasgow,Wellcome Sanger Institute for the COVID-19 Genomics UK (COG-UK) Consortium,Harper VanSteenhouse et al
England/QEUH-CDE333/2020,EPI_ISL_782413,2020-12-26,Lighthouse Lab in Glasgow,Wellcome Sanger Institute for the COVID-19 Genomics UK (COG-UK) Consortium,Harper VanSteenhouse et al
England/QEUH-CDE351/2020,EPI_ISL_782348,2020-12-26,Lighthouse Lab in Glasgow,Wellcome Sanger Institute for the COVID-19 Genomics UK (COG-UK) Consortium,Harper VanSteenhouse et al
England/QEUH-CDF3D8/2020,EPI_ISL_782263,2020-12-26,Lighthouse Lab in Glasgow,Wellcome Sanger Institute for the COVID-19 Genomics UK (COG-UK) Consortium,Harper VanSteenhouse et al
England/QEUH-CDF7FA/2020,EPI_ISL_782446,2020-12-26,Lighthouse Lab in Glasgow,Wellcome Sanger Institute for the COVID-19 Genomics UK (COG-UK) Consortium,Harper VanSteenhouse et al
England/QEUH-D11F11/2020,EPI_ISL_800084,2020-12-26,Lighthouse Lab in Glasgow,Wellcome Sanger Institute for the COVID-19 Genomics UK (COG-UK) Consortium,Harper VanSteenhouse et al
England/QEUH-D11FD5/2020,EPI_ISL_799332,2020-12-27,Lighthouse Lab in Glasgow,Wellcome Sanger Institute for the COVID-19 Genomics UK (COG-UK) Consortium,Harper VanSteenhouse et al
England/QEUH-D12059/2020,EPI_ISL_799329,2020-12-27,Lighthouse Lab in Glasgow,Wellcome Sanger Institute for the COVID-19 Genomics UK (COG-UK) Consortium,Harper VanSteenhouse et al
England/QEUH-D1229F/2020,EPI_ISL_799339,2020-12-27,Lighthouse Lab in Glasgow,Wellcome Sanger Institute for the COVID-19 Genomics UK (COG-UK) Consortium,Harper VanSteenhouse et al
England/QEUH-D122AE/2020,EPI_ISL_799472,2020-12-27,Lighthouse Lab in Glasgow,Wellcome Sanger Institute for the COVID-19 Genomics UK (COG-UK) Consortium,Harper VanSteenhouse et al
England/QEUH-D12305/2020,EPI_ISL_799371,2020-12-27,Lighthouse Lab in Glasgow,Wellcome Sanger Institute for the COVID-19 Genomics UK (COG-UK) Consortium,Harper VanSteenhouse et al
England/QEUH-D12499/2020,EPI_ISL_799450,2020-12-27,Lighthouse Lab in Glasgow,Wellcome Sanger Institute for the COVID-19 Genomics UK (COG-UK) Consortium,Harper VanSteenhouse et al
England/QEUH-D124F3/2020,EPI_ISL_799342,2020-12-27,Lighthouse Lab in Glasgow,Wellcome Sanger Institute for the COVID-19 Genomics UK (COG-UK) Consortium,Harper VanSteenhouse et al
England/QEUH-D12B94/2020,EPI_ISL_799358,2020-12-27,Lighthouse Lab in Glasgow,Wellcome Sanger Institute for the COVID-19 Genomics UK (COG-UK) Consortium,Harper VanSteenhouse et al
England/QEUH-D14260/2020,EPI_ISL_799340,2020-12-27,Lighthouse Lab in Glasgow,Wellcome Sanger Institute for the COVID-19 Genomics UK (COG-UK) Consortium,Harper VanSteenhouse et al
England/QEUH-D1493E/2020,EPI_ISL_799729,2020-12-26,Lighthouse Lab in Glasgow,Wellcome Sanger Institute for the COVID-19 Genomics UK (COG-UK) Consortium,Harper VanSteenhouse et al
England/QEUH-D149B6/2020,EPI_ISL_799830,2020-12-26,Lighthouse Lab in Glasgow,Wellcome Sanger Institute for the COVID-19 Genomics UK (COG-UK) Consortium,Harper VanSteenhouse et al
England/QEUH-D14C71/2020,EPI_ISL_799429,2020-12-27,Lighthouse Lab in Glasgow,Wellcome Sanger Institute for the COVID-19 Genomics UK (COG-UK) Consortium,Harper VanSteenhouse et al
England/QEUH-D14E8A/2020,EPI_ISL_800204,2020-12-27,Lighthouse Lab in Glasgow,Wellcome Sanger Institute for the COVID-19 Genomics UK (COG-UK) Consortium,Harper VanSteenhouse et al
England/QEUH-D18D6B/2020,EPI_ISL_799726,2020-12-27,Lighthouse Lab in Glasgow,Wellcome Sanger Institute for the COVID-19 Genomics UK (COG-UK) Consortium,Harper VanSteenhouse et al
England/QEUH-D18E1D/2020,EPI_ISL_799707,2020-12-27,Lighthouse Lab in Glasgow,Wellcome Sanger Institute for the COVID-19 Genomics UK (COG-UK) Consortium,Harper VanSteenhouse et al
England/QEUH-D18EB3/2020,EPI_ISL_799805,2020-12-27,Lighthouse Lab in Glasgow,Wellcome Sanger Institute for the COVID-19 Genomics UK (COG-UK) Consortium,Harper VanSteenhouse et al
England/QEUH-D19A09/2020,EPI_ISL_800183,2020-12-27,Lighthouse Lab in Glasgow,Wellcome Sanger Institute for the COVID-19 Genomics UK (COG-UK) Consortium,Harper VanSteenhouse et al
England/QEUH-D19ADC/2020,EPI_ISL_800064,2020-12-27,Lighthouse Lab in Glasgow,Wellcome Sanger Institute for the COVID-19 Genomics UK (COG-UK) Consortium,Harper VanSteenhouse et al
England/QEUH-D19DB5/2020,EPI_ISL_799612,2020-12-27,Lighthouse Lab in Glasgow,Wellcome Sanger Institute for the COVID-19 Genomics UK (COG-UK) Consortium,Harper VanSteenhouse et al
England/QEUH-D50981/2020,EPI_ISL_797998,2020-12-29,Lighthouse Lab in Glasgow,Wellcome Sanger Institute for the COVID-19 Genomics UK (COG-UK) Consortium,Harper VanSteenhouse et al
England/QEUH-D509EB/2020,EPI_ISL_798177,2020-12-29,Lighthouse Lab in Glasgow,Wellcome Sanger Institute for the COVID-19 Genomics UK (COG-UK) Consortium,Harper VanSteenhouse et al
England/QEUH-D51346/2020,EPI_ISL_798309,2020-12-29,Lighthouse Lab in Glasgow,Wellcome Sanger Institute for the COVID-19 Genomics UK (COG-UK) Consortium,Harper VanSteenhouse et al
England/QEUH-D51382/2020,EPI_ISL_798306,2020-12-29,Lighthouse Lab in Glasgow,Wellcome Sanger Institute for the COVID-19 Genomics UK (COG-UK) Consortium,Harper VanSteenhouse et al
England/QEUH-D513CE/2020,EPI_ISL_798262,2020-12-29,Lighthouse Lab in Glasgow,Wellcome Sanger Institute for the COVID-19 Genomics UK (COG-UK) Consortium,Harper VanSteenhouse et al
England/QEUH-D513EC/2020,EPI_ISL_798257,2020-12-29,Lighthouse Lab in Glasgow,Wellcome Sanger Institute for the COVID-19 Genomics UK (COG-UK) Consortium,Harper VanSteenhouse et al
England/QEUH-D51416/2020,EPI_ISL_798260,2020-12-29,Lighthouse Lab in Glasgow,Wellcome Sanger Institute for the COVID-19 Genomics UK (COG-UK) Consortium,Harper VanSteenhouse et al
England/QEUH-D51DB1/2020,EPI_ISL_822295,2020-12-29,Lighthouse Lab in Glasgow,Wellcome Sanger Institute for the COVID-19 Genomics UK (COG-UK) Consortium,Harper VanSteenhouse et al
England/QEUH-D51F42/2020,EPI_ISL_799024,2020-12-29,Lighthouse Lab in Glasgow,Wellcome Sanger Institute for the COVID-19 Genomics UK (COG-UK) Consortium,Harper VanSteenhouse et al
England/QEUH-D52AB9/2020,EPI_ISL_799196,2020-12-29,Lighthouse Lab in Glasgow,Wellcome Sanger Institute for the COVID-19 Genomics UK (COG-UK) Consortium,Harper VanSteenhouse et al
England/QEUH-D5349C/2020,EPI_ISL_799190,2020-12-29,Lighthouse Lab in Glasgow,Wellcome Sanger Institute for the COVID-19 Genomics UK (COG-UK) Consortium,Harper VanSteenhouse et al
England/QEUH-D538AF/2020,EPI_ISL_798264,2020-12-29,Lighthouse Lab in Glasgow,Wellcome Sanger Institute for the COVID-19 Genomics UK (COG-UK) Consortium,Harper VanSteenhouse et al
England/QEUH-D53915/2020,EPI_ISL_798098,2020-12-29,Lighthouse Lab in Glasgow,Wellcome Sanger Institute for the COVID-19 Genomics UK (COG-UK) Consortium,Harper VanSteenhouse et al
England/QEUH-D53A4F/2020,EPI_ISL_799151,2020-12-29,Lighthouse Lab in Glasgow,Wellcome Sanger Institute for the COVID-19 Genomics UK (COG-UK) Consortium,Harper VanSteenhouse et al
England/QEUH-D53A7C/2020,EPI_ISL_799205,2020-12-29,Lighthouse Lab in Glasgow,Wellcome Sanger Institute for the COVID-19 Genomics UK (COG-UK) Consortium,Harper VanSteenhouse et al
England/QEUH-D5453E/2020,EPI_ISL_799108,2020-12-29,Lighthouse Lab in Glasgow,Wellcome Sanger Institute for the COVID-19 Genomics UK (COG-UK) Consortium,Harper VanSteenhouse et al
England/QEUH-D54E06/2020,EPI_ISL_798276,2020-12-29,Lighthouse Lab in Glasgow,Wellcome Sanger Institute for the COVID-19 Genomics UK (COG-UK) Consortium,Harper VanSteenhouse et al
England/QEUH-D54E9D/2020,EPI_ISL_798067,2020-12-29,Lighthouse Lab in Glasgow,Wellcome Sanger Institute for the COVID-19 Genomics UK (COG-UK) Consortium,Harper VanSteenhouse et al
England/QEUH-D83FFC/2020,EPI_ISL_797723,2020-12-29,Lighthouse Lab in Glasgow,Wellcome Sanger Institute for the COVID-19 Genomics UK (COG-UK) Consortium,Harper VanSteenhouse et al
England/QEUH-D84052/2020,EPI_ISL_797894,2020-12-29,Lighthouse Lab in Glasgow,Wellcome Sanger Institute for the COVID-19 Genomics UK (COG-UK) Consortium,Harper VanSteenhouse et al
England/QEUH-D84070/2020,EPI_ISL_797857,2020-12-29,Lighthouse Lab in Glasgow,Wellcome Sanger Institute for the COVID-19 Genomics UK (COG-UK) Consortium,Harper VanSteenhouse et al
England/QEUH-D88E63/2020,EPI_ISL_797984,2020-12-29,Lighthouse Lab in Glasgow,Wellcome Sanger Institute for the COVID-19 Genomics UK (COG-UK) Consortium,Harper VanSteenhouse et al
England/QEUH-D891B4/2020,EPI_ISL_797719,2020-12-29,Lighthouse Lab in Glasgow,Wellcome Sanger Institute for the COVID-19 Genomics UK (COG-UK) Consortium,Harper VanSteenhouse et al
England/QEUH-D8922A/2020,EPI_ISL_797957,2020-12-29,Lighthouse Lab in Glasgow,Wellcome Sanger Institute for the COVID-19 Genomics UK (COG-UK) Consortium,Harper VanSteenhouse et al
England/QEUH-D8C3F7/2020,EPI_ISL_797838,2020-12-28,Lighthouse Lab in Glasgow,Wellcome Sanger Institute for the COVID-19 Genomics UK (COG-UK) Consortium,Harper VanSteenhouse et al
England/QEUH-D8EC36/2020,EPI_ISL_797756,2020-12-30,Lighthouse Lab in Glasgow,Wellcome Sanger Institute for the COVID-19 Genomics UK (COG-UK) Consortium,Harper VanSteenhouse et al
England/QEUH-D919DF/2020,EPI_ISL_797784,2020-12-31,Lighthouse Lab in Glasgow,Wellcome Sanger Institute for the COVID-19 Genomics UK (COG-UK) Consortium,Harper VanSteenhouse et al
England/QEUH-D92437/2020,EPI_ISL_797813,2020-12-30,Lighthouse Lab in Glasgow,Wellcome Sanger Institute for the COVID-19 Genomics UK (COG-UK) Consortium,Harper VanSteenhouse et al
England/QEUH-D92464/2020,EPI_ISL_797881,2020-12-30,Lighthouse Lab in Glasgow,Wellcome Sanger Institute for the COVID-19 Genomics UK (COG-UK) Consortium,Harper VanSteenhouse et al
England/QEUH-D9283B/2020,EPI_ISL_797860,2020-12-31,Lighthouse Lab in Glasgow,Wellcome Sanger Institute for the COVID-19 Genomics UK (COG-UK) Consortium,Harper VanSteenhouse et al
England/QEUH-D991A2/2021,EPI_ISL_797970,2021-01-04,Lighthouse Lab in Glasgow,Wellcome Sanger Institute for the COVID-19 Genomics UK (COG-UK) Consortium,Harper VanSteenhouse et al
England/QEUH-D991C0/2020,EPI_ISL_797760,2020-12-30,Lighthouse Lab in Glasgow,Wellcome Sanger Institute for the COVID-19 Genomics UK (COG-UK) Consortium,Harper VanSteenhouse et al
England/QEUH-D99236/2020,EPI_ISL_797794,2020-12-30,Lighthouse Lab in Glasgow,Wellcome Sanger Institute for the COVID-19 Genomics UK (COG-UK) Consortium,Harper VanSteenhouse et al
England/QEUH-DD2DD6/2021,EPI_ISL_822265,2021-01-02,Lighthouse Lab in Glasgow,Wellcome Sanger Institute for the COVID-19 Genomics UK (COG-UK) Consortium,Harper VanSteenhouse et al
England/QEUH-DD3977/2021,EPI_ISL_797451,2021-01-03,Lighthouse Lab in Glasgow,Wellcome Sanger Institute for the COVID-19 Genomics UK (COG-UK) Consortium,Harper VanSteenhouse et al
England/QEUH-E46291/2021,EPI_ISL_811299,2021-01-03,Lighthouse Lab in Glasgow,Wellcome Sanger Institute for the COVID-19 Genomics UK (COG-UK) Consortium,Harper VanSteenhouse et al
England/QEUH-E46B69/2021,EPI_ISL_811194,2021-01-03,Lighthouse Lab in Glasgow,Wellcome Sanger Institute for the COVID-19 Genomics UK (COG-UK) Consortium,Harper VanSteenhouse et al
England/QEUH-E47FC6/2021,EPI_ISL_811287,2021-01-03,Lighthouse Lab in Glasgow,Wellcome Sanger Institute for the COVID-19 Genomics UK (COG-UK) Consortium,Harper VanSteenhouse et al
England/QEUH-E4801D/2021,EPI_ISL_811375,2021-01-03,Lighthouse Lab in Glasgow,Wellcome Sanger Institute for the COVID-19 Genomics UK (COG-UK) Consortium,Harper VanSteenhouse et al
England/QEUH-E48077/2021,EPI_ISL_811340,2021-01-03,Lighthouse Lab in Glasgow,Wellcome Sanger Institute for the COVID-19 Genomics UK (COG-UK) Consortium,Harper VanSteenhouse et al
England/QEUH-E4B539/2021,EPI_ISL_811354,2021-01-03,Lighthouse Lab in Glasgow,Wellcome Sanger Institute for the COVID-19 Genomics UK (COG-UK) Consortium,Harper VanSteenhouse et al
England/QEUH-E4CE4C/2021,EPI_ISL_811226,2021-01-04,Lighthouse Lab in Glasgow,Wellcome Sanger Institute for the COVID-19 Genomics UK (COG-UK) Consortium,Harper VanSteenhouse et al
England/QEUH-E4CEE2/2021,EPI_ISL_811364,2021-01-04,Lighthouse Lab in Glasgow,Wellcome Sanger Institute for the COVID-19 Genomics UK (COG-UK) Consortium,Harper VanSteenhouse et al
England/QEUH-E4D740/2021,EPI_ISL_811232,2021-01-03,Lighthouse Lab in Glasgow,Wellcome Sanger Institute for the COVID-19 Genomics UK (COG-UK) Consortium,Harper VanSteenhouse et al
England/QEUH-E8F0ED/2021,EPI_ISL_835564,2021-01-04,Lighthouse Lab in Glasgow,Wellcome Sanger Institute for the COVID-19 Genomics UK (COG-UK) Consortium,Harper VanSteenhouse et al
England/QEUH-E90CA9/2021,EPI_ISL_836767,2021-01-04,Lighthouse Lab in Glasgow,Wellcome Sanger Institute for the COVID-19 Genomics UK (COG-UK) Consortium,Harper VanSteenhouse et al
England/QEUH-E92BD7/2021,EPI_ISL_836846,2021-01-04,Lighthouse Lab in Glasgow,Wellcome Sanger Institute for the COVID-19 Genomics UK (COG-UK) Consortium,Harper VanSteenhouse et al
England/QEUH-E92C6B/2021,EPI_ISL_836918,2021-01-04,Lighthouse Lab in Glasgow,Wellcome Sanger Institute for the COVID-19 Genomics UK (COG-UK) Consortium,Harper VanSteenhouse et al
England/QEUH-E92C89/2021,EPI_ISL_836861,2021-01-04,Lighthouse Lab in Glasgow,Wellcome Sanger Institute for the COVID-19 Genomics UK (COG-UK) Consortium,Harper VanSteenhouse et al
England/QEUH-E92EB0/2021,EPI_ISL_835447,2021-01-04,Lighthouse Lab in Glasgow,Wellcome Sanger Institute for the COVID-19 Genomics UK (COG-UK) Consortium,Harper VanSteenhouse et al
England/QEUH-E934AE/2021,EPI_ISL_836865,2021-01-04,Lighthouse Lab in Glasgow,Wellcome Sanger Institute for the COVID-19 Genomics UK (COG-UK) Consortium,Harper VanSteenhouse et al
England/QEUH-E93B9A/2021,EPI_ISL_836901,2021-01-04,Lighthouse Lab in Glasgow,Wellcome Sanger Institute for the COVID-19 Genomics UK (COG-UK) Consortium,Harper VanSteenhouse et al
England/QEUH-E93BD6/2021,EPI_ISL_836824,2021-01-04,Lighthouse Lab in Glasgow,Wellcome Sanger Institute for the COVID-19 Genomics UK (COG-UK) Consortium,Harper VanSteenhouse et al
England/QEUH-E94962/2021,EPI_ISL_836916,2021-01-04,Lighthouse Lab in Glasgow,Wellcome Sanger Institute for the COVID-19 Genomics UK (COG-UK) Consortium,Harper VanSteenhouse et al
England/QEUH-E95E17/2021,EPI_ISL_836815,2021-01-04,Lighthouse Lab in Glasgow,Wellcome Sanger Institute for the COVID-19 Genomics UK (COG-UK) Consortium,Harper VanSteenhouse et al
England/QEUH-E976A4/2021,EPI_ISL_836893,2021-01-05,Lighthouse Lab in Glasgow,Wellcome Sanger Institute for the COVID-19 Genomics UK (COG-UK) Consortium,Harper VanSteenhouse et al
England/QEUH-E97729/2021,EPI_ISL_836763,2021-01-04,Lighthouse Lab in Glasgow,Wellcome Sanger Institute for the COVID-19 Genomics UK (COG-UK) Consortium,Harper VanSteenhouse et al
England/QEUH-E97A99/2021,EPI_ISL_836971,2021-01-05,Lighthouse Lab in Glasgow,Wellcome Sanger Institute for the COVID-19 Genomics UK (COG-UK) Consortium,Harper VanSteenhouse et al
England/QEUH-EF2540/2021,EPI_ISL_834773,2021-01-05,Lighthouse Lab in Glasgow,Wellcome Sanger Institute for the COVID-19 Genomics UK (COG-UK) Consortium,Harper VanSteenhouse et al
England/QEUH-EF2698/2021,EPI_ISL_834718,2021-01-04,Lighthouse Lab in Glasgow,Wellcome Sanger Institute for the COVID-19 Genomics UK (COG-UK) Consortium,Harper VanSteenhouse et al
England/QEUH-EF2795/2021,EPI_ISL_846529,2021-01-04,Lighthouse Lab in Glasgow,Wellcome Sanger Institute for the COVID-19 Genomics UK (COG-UK) Consortium,Harper VanSteenhouse et al
England/QEUH-EF364C/2021,EPI_ISL_834570,2021-01-05,Lighthouse Lab in Glasgow,Wellcome Sanger Institute for the COVID-19 Genomics UK (COG-UK) Consortium,Harper VanSteenhouse et al
England/QEUH-EF3FD8/2021,EPI_ISL_834565,2021-01-05,Lighthouse Lab in Glasgow,Wellcome Sanger Institute for the COVID-19 Genomics UK (COG-UK) Consortium,Harper VanSteenhouse et al
England/QEUH-EF3FE7/2021,EPI_ISL_834748,2021-01-05,Lighthouse Lab in Glasgow,Wellcome Sanger Institute for the COVID-19 Genomics UK (COG-UK) Consortium,Harper VanSteenhouse et al
England/QEUH-EF852C/2021,EPI_ISL_834740,2021-01-05,Lighthouse Lab in Glasgow,Wellcome Sanger Institute for the COVID-19 Genomics UK (COG-UK) Consortium,Harper VanSteenhouse et al
England/QEUH-EF8CFA/2021,EPI_ISL_834728,2021-01-05,Lighthouse Lab in Glasgow,Wellcome Sanger Institute for the COVID-19 Genomics UK (COG-UK) Consortium,Harper VanSteenhouse et al
England/QEUH-EF8D33/2021,EPI_ISL_834610,2021-01-05,Lighthouse Lab in Glasgow,Wellcome Sanger Institute for the COVID-19 Genomics UK (COG-UK) Consortium,Harper VanSteenhouse et al
England/QEUH-EF8E4F/2021,EPI_ISL_834613,2021-01-05,Lighthouse Lab in Glasgow,Wellcome Sanger Institute for the COVID-19 Genomics UK (COG-UK) Consortium,Harper VanSteenhouse et al
England/QEUH-EF8E9A/2021,EPI_ISL_834609,2021-01-05,Lighthouse Lab in Glasgow,Wellcome Sanger Institute for the COVID-19 Genomics UK (COG-UK) Consortium,Harper VanSteenhouse et al
England/QEUH-EF994D/2021,EPI_ISL_835169,2021-01-05,Lighthouse Lab in Glasgow,Wellcome Sanger Institute for the COVID-19 Genomics UK (COG-UK) Consortium,Harper VanSteenhouse et al
England/QEUH-EF9B92/2021,EPI_ISL_835355,2021-01-05,Lighthouse Lab in Glasgow,Wellcome Sanger Institute for the COVID-19 Genomics UK (COG-UK) Consortium,Harper VanSteenhouse et al
England/QEUH-EFAE4D/2021,EPI_ISL_835327,2021-01-05,Lighthouse Lab in Glasgow,Wellcome Sanger Institute for the COVID-19 Genomics UK (COG-UK) Consortium,Harper VanSteenhouse et al
England/QEUH-EFB037/2021,EPI_ISL_835308,2021-01-05,Lighthouse Lab in Glasgow,Wellcome Sanger Institute for the COVID-19 Genomics UK (COG-UK) Consortium,Harper VanSteenhouse et al
England/QEUH-EFB0FB/2021,EPI_ISL_835302,2021-01-05,Lighthouse Lab in Glasgow,Wellcome Sanger Institute for the COVID-19 Genomics UK (COG-UK) Consortium,Harper VanSteenhouse et al
England/QEUH-EFD17E/2021,EPI_ISL_835282,2021-01-03,Lighthouse Lab in Glasgow,Wellcome Sanger Institute for the COVID-19 Genomics UK (COG-UK) Consortium,Harper VanSteenhouse et al
England/QEUH-EFE3D1/2021,EPI_ISL_835325,2021-01-05,Lighthouse Lab in Glasgow,Wellcome Sanger Institute for the COVID-19 Genomics UK (COG-UK) Consortium,Harper VanSteenhouse et al
England/QEUH-EFE41A/2021,EPI_ISL_835293,2021-01-05,Lighthouse Lab in Glasgow,Wellcome Sanger Institute for the COVID-19 Genomics UK (COG-UK) Consortium,Harper VanSteenhouse et al
England/QEUH-EFECB8/2021,EPI_ISL_835256,2021-01-05,Lighthouse Lab in Glasgow,Wellcome Sanger Institute for the COVID-19 Genomics UK (COG-UK) Consortium,Harper VanSteenhouse et al
England/QEUH-EFF4CE/2021,EPI_ISL_835409,2021-01-04,Lighthouse Lab in Glasgow,Wellcome Sanger Institute for the COVID-19 Genomics UK (COG-UK) Consortium,Harper VanSteenhouse et al
England/QEUH-F56ED5/2021,EPI_ISL_852409,2021-01-06,Lighthouse Lab in Glasgow,Wellcome Sanger Institute for the COVID-19 Genomics UK (COG-UK) Consortium,Harper VanSteenhouse et al
England/QEUH-F56EF3/2021,EPI_ISL_852458,2021-01-06,Lighthouse Lab in Glasgow,Wellcome Sanger Institute for the COVID-19 Genomics UK (COG-UK) Consortium,Harper VanSteenhouse et al
England/QEUH-F5741E/2021,EPI_ISL_852552,2021-01-06,Lighthouse Lab in Glasgow,Wellcome Sanger Institute for the COVID-19 Genomics UK (COG-UK) Consortium,Harper VanSteenhouse et al
England/QEUH-F574B4/2021,EPI_ISL_852507,2021-01-06,Lighthouse Lab in Glasgow,Wellcome Sanger Institute for the COVID-19 Genomics UK (COG-UK) Consortium,Harper VanSteenhouse et al
England/QEUH-F5DEFC/2021,EPI_ISL_852433,2021-01-07,Lighthouse Lab in Glasgow,Wellcome Sanger Institute for the COVID-19 Genomics UK (COG-UK) Consortium,Harper VanSteenhouse et al
England/QEUH-F64760/2021,EPI_ISL_852438,2021-01-08,Lighthouse Lab in Glasgow,Wellcome Sanger Institute for the COVID-19 Genomics UK (COG-UK) Consortium,Harper VanSteenhouse et al
England/QEUH-F648C7/2021,EPI_ISL_852414,2021-01-08,Lighthouse Lab in Glasgow,Wellcome Sanger Institute for the COVID-19 Genomics UK (COG-UK) Consortium,Harper VanSteenhouse et al
England/QEUH-F65E88/2021,EPI_ISL_852447,2021-01-07,Lighthouse Lab in Glasgow,Wellcome Sanger Institute for the COVID-19 Genomics UK (COG-UK) Consortium,Harper VanSteenhouse et al
England/QEUH-F672F3/2021,EPI_ISL_852378,2021-01-07,Lighthouse Lab in Glasgow,Wellcome Sanger Institute for the COVID-19 Genomics UK (COG-UK) Consortium,Harper VanSteenhouse et al
England/QEUH-F67AFB/2021,EPI_ISL_852383,2021-01-04,Lighthouse Lab in Glasgow,Wellcome Sanger Institute for the COVID-19 Genomics UK (COG-UK) Consortium,Harper VanSteenhouse et al
England/QEUH-F6874E/2021,EPI_ISL_852528,2021-01-06,Lighthouse Lab in Glasgow,Wellcome Sanger Institute for the COVID-19 Genomics UK (COG-UK) Consortium,Harper VanSteenhouse et al
England/QEUH-F69A9F/2021,EPI_ISL_852259,2021-01-07,Lighthouse Lab in Glasgow,Wellcome Sanger Institute for the COVID-19 Genomics UK (COG-UK) Consortium,Harper VanSteenhouse et al
England/QEUH-F6ADB3/2021,EPI_ISL_852511,2021-01-06,Lighthouse Lab in Glasgow,Wellcome Sanger Institute for the COVID-19 Genomics UK (COG-UK) Consortium,Harper VanSteenhouse et al
England/QEUH-F6AE1A/2021,EPI_ISL_852547,2021-01-06,Lighthouse Lab in Glasgow,Wellcome Sanger Institute for the COVID-19 Genomics UK (COG-UK) Consortium,Harper VanSteenhouse et al
England/QEUH-F6AE92/2021,EPI_ISL_852403,2021-01-06,Lighthouse Lab in Glasgow,Wellcome Sanger Institute for the COVID-19 Genomics UK (COG-UK) Consortium,Harper VanSteenhouse et al
England/QEUH-F894E6/2021,EPI_ISL_851431,2021-01-09,Lighthouse Lab in Glasgow,Wellcome Sanger Institute for the COVID-19 Genomics UK (COG-UK) Consortium,Harper VanSteenhouse et al
England/QEUH-F8955C/2021,EPI_ISL_851627,2021-01-09,Lighthouse Lab in Glasgow,Wellcome Sanger Institute for the COVID-19 Genomics UK (COG-UK) Consortium,Harper VanSteenhouse et al
England/QEUH-F896A4/2021,EPI_ISL_851422,2021-01-09,Lighthouse Lab in Glasgow,Wellcome Sanger Institute for the COVID-19 Genomics UK (COG-UK) Consortium,Harper VanSteenhouse et al
England/QEUH-F896D1/2021,EPI_ISL_851669,2021-01-08,Lighthouse Lab in Glasgow,Wellcome Sanger Institute for the COVID-19 Genomics UK (COG-UK) Consortium,Harper VanSteenhouse et al
England/QEUH-F896FF/2021,EPI_ISL_851479,2021-01-08,Lighthouse Lab in Glasgow,Wellcome Sanger Institute for the COVID-19 Genomics UK (COG-UK) Consortium,Harper VanSteenhouse et al
England/QEUH-F898F9/2021,EPI_ISL_851434,2021-01-08,Lighthouse Lab in Glasgow,Wellcome Sanger Institute for the COVID-19 Genomics UK (COG-UK) Consortium,Harper VanSteenhouse et al
England/QEUH-F89905/2021,EPI_ISL_851482,2021-01-08,Lighthouse Lab in Glasgow,Wellcome Sanger Institute for the COVID-19 Genomics UK (COG-UK) Consortium,Harper VanSteenhouse et al
England/QEUH-F89F4F/2021,EPI_ISL_851509,2021-01-09,Lighthouse Lab in Glasgow,Wellcome Sanger Institute for the COVID-19 Genomics UK (COG-UK) Consortium,Harper VanSteenhouse et al
England/QEUH-F89FF4/2021,EPI_ISL_851636,2021-01-08,Lighthouse Lab in Glasgow,Wellcome Sanger Institute for the COVID-19 Genomics UK (COG-UK) Consortium,Harper VanSteenhouse et al
England/QEUH-F8A10C/2021,EPI_ISL_851574,2021-01-08,Lighthouse Lab in Glasgow,Wellcome Sanger Institute for the COVID-19 Genomics UK (COG-UK) Consortium,Harper VanSteenhouse et al
England/QEUH-F8A56A/2021,EPI_ISL_851385,2021-01-09,Lighthouse Lab in Glasgow,Wellcome Sanger Institute for the COVID-19 Genomics UK (COG-UK) Consortium,Harper VanSteenhouse et al
England/QEUH-F8A5F1/2021,EPI_ISL_851465,2021-01-09,Lighthouse Lab in Glasgow,Wellcome Sanger Institute for the COVID-19 Genomics UK (COG-UK) Consortium,Harper VanSteenhouse et al
England/QEUH-F8A89E/2021,EPI_ISL_851577,2021-01-09,Lighthouse Lab in Glasgow,Wellcome Sanger Institute for the COVID-19 Genomics UK (COG-UK) Consortium,Harper VanSteenhouse et al
England/QEUH-F8AA10/2021,EPI_ISL_851443,2021-01-09,Lighthouse Lab in Glasgow,Wellcome Sanger Institute for the COVID-19 Genomics UK (COG-UK) Consortium,Harper VanSteenhouse et al
England/QEUH-F8AAC5/2021,EPI_ISL_851539,2021-01-08,Lighthouse Lab in Glasgow,Wellcome Sanger Institute for the COVID-19 Genomics UK (COG-UK) Consortium,Harper VanSteenhouse et al
England/QEUH-F8AC0B/2021,EPI_ISL_851547,2021-01-08,Lighthouse Lab in Glasgow,Wellcome Sanger Institute for the COVID-19 Genomics UK (COG-UK) Consortium,Harper VanSteenhouse et al
England/QEUH-F8AC74/2021,EPI_ISL_851497,2021-01-08,Lighthouse Lab in Glasgow,Wellcome Sanger Institute for the COVID-19 Genomics UK (COG-UK) Consortium,Harper VanSteenhouse et al
England/QEUH-F8B0A4/2021,EPI_ISL_851572,2021-01-07,Lighthouse Lab in Glasgow,Wellcome Sanger Institute for the COVID-19 Genomics UK (COG-UK) Consortium,Harper VanSteenhouse et al
England/QEUH-F8B174/2021,EPI_ISL_851565,2021-01-09,Lighthouse Lab in Glasgow,Wellcome Sanger Institute for the COVID-19 Genomics UK (COG-UK) Consortium,Harper VanSteenhouse et al
England/QEUH-F8BAC4/2021,EPI_ISL_851423,2021-01-07,Lighthouse Lab in Glasgow,Wellcome Sanger Institute for the COVID-19 Genomics UK (COG-UK) Consortium,Harper VanSteenhouse et al
England/QEUH-F8CEE5/2021,EPI_ISL_851607,2021-01-09,Lighthouse Lab in Glasgow,Wellcome Sanger Institute for the COVID-19 Genomics UK (COG-UK) Consortium,Harper VanSteenhouse et al
England/QEUH-F8CF4C/2021,EPI_ISL_851508,2021-01-09,Lighthouse Lab in Glasgow,Wellcome Sanger Institute for the COVID-19 Genomics UK (COG-UK) Consortium,Harper VanSteenhouse et al
England/QEUH-F8F662/2021,EPI_ISL_851906,2021-01-10,Lighthouse Lab in Glasgow,Wellcome Sanger Institute for the COVID-19 Genomics UK (COG-UK) Consortium,Harper VanSteenhouse et al
England/QEUH-F8FC24/2021,EPI_ISL_851206,2021-01-10,Lighthouse Lab in Glasgow,Wellcome Sanger Institute for the COVID-19 Genomics UK (COG-UK) Consortium,Harper VanSteenhouse et al
England/QEUH-F8FE79/2021,EPI_ISL_851814,2021-01-10,Lighthouse Lab in Glasgow,Wellcome Sanger Institute for the COVID-19 Genomics UK (COG-UK) Consortium,Harper VanSteenhouse et al
England/QEUH-F90051/2021,EPI_ISL_851130,2021-01-10,Lighthouse Lab in Glasgow,Wellcome Sanger Institute for the COVID-19 Genomics UK (COG-UK) Consortium,Harper VanSteenhouse et al
England/QEUH-F9066E/2021,EPI_ISL_851102,2021-01-10,Lighthouse Lab in Glasgow,Wellcome Sanger Institute for the COVID-19 Genomics UK (COG-UK) Consortium,Harper VanSteenhouse et al
England/SHEF-10C5B9A/2020,EPI_ISL_816229,2020-12-30,"Virology Department, Sheffield Teaching Hospitals NHS Foundation Trust/Department of Infection, Immunity and Cardiovascular Disease, The Medical School, University of Sheffield",COVID-19 Genomics UK (COG-UK) Consortium,Thushan de Silva et al
England/SHEF-10C60B8/2021,EPI_ISL_868368,2021-01-13,"Virology Department, Sheffield Teaching Hospitals NHS Foundation Trust/Department of Infection, Immunity and Cardiovascular Disease, The Medical School, University of Sheffield",COVID-19 Genomics UK (COG-UK) Consortium,Thushan de Silva et al
England/SHEF-10C611F/2020,EPI_ISL_765151,2020-12-21,"Virology Department, Sheffield Teaching Hospitals NHS Foundation Trust/Department of Infection, Immunity and Cardiovascular Disease, The Medical School, University of Sheffield",COVID-19 Genomics UK (COG-UK) Consortium,Thushan de Silva et al
England/SHEF-10C6425/2021,EPI_ISL_868376,2021-01-19,"Virology Department, Sheffield Teaching Hospitals NHS Foundation Trust/Department of Infection, Immunity and Cardiovascular Disease, The Medical School, University of Sheffield",COVID-19 Genomics UK (COG-UK) Consortium,Thushan de Silva et al
England/SHEF-10C68A1/2020,EPI_ISL_741942,2020-12-17,"Virology Department, Sheffield Teaching Hospitals NHS Foundation Trust/Department of Infection, Immunity and Cardiovascular Disease, The Medical School, University of Sheffield",COVID-19 Genomics UK (COG-UK) Consortium,Thushan de Silva et al
England/SHEF-10C6DEE/2020,EPI_ISL_765154,2020-12-21,"Virology Department, Sheffield Teaching Hospitals NHS Foundation Trust/Department of Infection, Immunity and Cardiovascular Disease, The Medical School, University of Sheffield",COVID-19 Genomics UK (COG-UK) Consortium,Thushan de Silva et al
England/SHEF-10C71F0/2020,EPI_ISL_816259,2020-12-15,"Virology Department, Sheffield Teaching Hospitals NHS Foundation Trust/Department of Infection, Immunity and Cardiovascular Disease, The Medical School, University of Sheffield",COVID-19 Genomics UK (COG-UK) Consortium,Thushan de Silva et al
England/SHEF-10C805C/2020,EPI_ISL_816283,2020-12-26,"Virology Department, Sheffield Teaching Hospitals NHS Foundation Trust/Department of Infection, Immunity and Cardiovascular Disease, The Medical School, University of Sheffield",COVID-19 Genomics UK (COG-UK) Consortium,Thushan de Silva et al
England/SHEF-10C865A/2020,EPI_ISL_727880,2020-12-16,"Virology Department, Sheffield Teaching Hospitals NHS Foundation Trust/Department of Infection, Immunity and Cardiovascular Disease, The Medical School, University of Sheffield",COVID-19 Genomics UK (COG-UK) Consortium,Thushan de Silva et al
England/SHEF-10C87B1/2020,EPI_ISL_763369,2020-12-23,"Virology Department, Sheffield Teaching Hospitals NHS Foundation Trust/Department of Infection, Immunity and Cardiovascular Disease, The Medical School, University of Sheffield",COVID-19 Genomics UK (COG-UK) Consortium,Thushan de Silva et al
England/SHEF-10C8DEC/2020,EPI_ISL_868422,2020-12-24,"Virology Department, Sheffield Teaching Hospitals NHS Foundation Trust/Department of Infection, Immunity and Cardiovascular Disease, The Medical School, University of Sheffield",COVID-19 Genomics UK (COG-UK) Consortium,Thushan de Silva et al
England/SHEF-10C8FD7/2020,EPI_ISL_765160,2020-12-19,"Virology Department, Sheffield Teaching Hospitals NHS Foundation Trust/Department of Infection, Immunity and Cardiovascular Disease, The Medical School, University of Sheffield",COVID-19 Genomics UK (COG-UK) Consortium,Thushan de Silva et al
England/SHEF-10C9228/2021,EPI_ISL_816309,2021-01-02,"Virology Department, Sheffield Teaching Hospitals NHS Foundation Trust/Department of Infection, Immunity and Cardiovascular Disease, The Medical School, University of Sheffield",COVID-19 Genomics UK (COG-UK) Consortium,Thushan de Silva et al
England/SHEF-10C9792/2020,EPI_ISL_816316,2020-12-28,"Virology Department, Sheffield Teaching Hospitals NHS Foundation Trust/Department of Infection, Immunity and Cardiovascular Disease, The Medical School, University of Sheffield",COVID-19 Genomics UK (COG-UK) Consortium,Thushan de Silva et al
England/SHEF-10C9AB7/2020,EPI_ISL_727889,2020-12-10,"Virology Department, Sheffield Teaching Hospitals NHS Foundation Trust/Department of Infection, Immunity and Cardiovascular Disease, The Medical School, University of Sheffield",COVID-19 Genomics UK (COG-UK) Consortium,Thushan de Silva et al
England/SHEF-10CA6A3/2020,EPI_ISL_816343,2020-12-21,"Virology Department, Sheffield Teaching Hospitals NHS Foundation Trust/Department of Infection, Immunity and Cardiovascular Disease, The Medical School, University of Sheffield",COVID-19 Genomics UK (COG-UK) Consortium,Thushan de Silva et al
England/SHEF-10CA8CB/2020,EPI_ISL_816346,2020-12-10,"Virology Department, Sheffield Teaching Hospitals NHS Foundation Trust/Department of Infection, Immunity and Cardiovascular Disease, The Medical School, University of Sheffield",COVID-19 Genomics UK (COG-UK) Consortium,Thushan de Silva et al
England/SHEF-10CADF9/2020,EPI_ISL_816357,2020-12-28,"Virology Department, Sheffield Teaching Hospitals NHS Foundation Trust/Department of Infection, Immunity and Cardiovascular Disease, The Medical School, University of Sheffield",COVID-19 Genomics UK (COG-UK) Consortium,Thushan de Silva et al
England/SHEF-10CBAE2/2020,EPI_ISL_816379,2020-12-26,"Virology Department, Sheffield Teaching Hospitals NHS Foundation Trust/Department of Infection, Immunity and Cardiovascular Disease, The Medical School, University of Sheffield",COVID-19 Genomics UK (COG-UK) Consortium,Thushan de Silva et al
England/SHEF-10CBBFE/2021,EPI_ISL_842246,2021-01-04,"Virology Department, Sheffield Teaching Hospitals NHS Foundation Trust/Department of Infection, Immunity and Cardiovascular Disease, The Medical School, University of Sheffield",COVID-19 Genomics UK (COG-UK) Consortium,Thushan de Silva et al
England/SHEF-10CBFD4/2020,EPI_ISL_741986,2020-12-20,"Virology Department, Sheffield Teaching Hospitals NHS Foundation Trust/Department of Infection, Immunity and Cardiovascular Disease, The Medical School, University of Sheffield",COVID-19 Genomics UK (COG-UK) Consortium,Thushan de Silva et al
England/SHEF-10CC225/2020,EPI_ISL_816390,2020-12-30,"Virology Department, Sheffield Teaching Hospitals NHS Foundation Trust/Department of Infection, Immunity and Cardiovascular Disease, The Medical School, University of Sheffield",COVID-19 Genomics UK (COG-UK) Consortium,Thushan de Silva et al
England/SHEF-10CC717/2021,EPI_ISL_868476,2021-01-12,"Virology Department, Sheffield Teaching Hospitals NHS Foundation Trust/Department of Infection, Immunity and Cardiovascular Disease, The Medical School, University of Sheffield",COVID-19 Genomics UK (COG-UK) Consortium,Thushan de Silva et al
England/SHEF-10CC7F9/2020,EPI_ISL_741993,2020-12-07,"Virology Department, Sheffield Teaching Hospitals NHS Foundation Trust/Department of Infection, Immunity and Cardiovascular Disease, The Medical School, University of Sheffield",COVID-19 Genomics UK (COG-UK) Consortium,Thushan de Silva et al
England/SHEF-10CCA87/2020,EPI_ISL_816406,2020-12-29,"Virology Department, Sheffield Teaching Hospitals NHS Foundation Trust/Department of Infection, Immunity and Cardiovascular Disease, The Medical School, University of Sheffield",COVID-19 Genomics UK (COG-UK) Consortium,Thushan de Silva et al
England/SHEF-10CCC63/2020,EPI_ISL_868485,2020-12-29,"Virology Department, Sheffield Teaching Hospitals NHS Foundation Trust/Department of Infection, Immunity and Cardiovascular Disease, The Medical School, University of Sheffield",COVID-19 Genomics UK (COG-UK) Consortium,Thushan de Silva et al
England/SHEF-10CCE8B/2021,EPI_ISL_868486,2021-01-10,"Virology Department, Sheffield Teaching Hospitals NHS Foundation Trust/Department of Infection, Immunity and Cardiovascular Disease, The Medical School, University of Sheffield",COVID-19 Genomics UK (COG-UK) Consortium,Thushan de Silva et al
England/SHEF-10CCE9A/2021,EPI_ISL_868487,2021-01-11,"Virology Department, Sheffield Teaching Hospitals NHS Foundation Trust/Department of Infection, Immunity and Cardiovascular Disease, The Medical School, University of Sheffield",COVID-19 Genomics UK (COG-UK) Consortium,Thushan de Silva et al
England/SHEF-10CD36D/2020,EPI_ISL_816414,2020-12-22,"Virology Department, Sheffield Teaching Hospitals NHS Foundation Trust/Department of Infection, Immunity and Cardiovascular Disease, The Medical School, University of Sheffield",COVID-19 Genomics UK (COG-UK) Consortium,Thushan de Silva et al
England/SHEF-10CE092/2020,EPI_ISL_816434,2020-12-29,"Virology Department, Sheffield Teaching Hospitals NHS Foundation Trust/Department of Infection, Immunity and Cardiovascular Disease, The Medical School, University of Sheffield",COVID-19 Genomics UK (COG-UK) Consortium,Thushan de Silva et al
England/SHEF-10CE162/2021,EPI_ISL_842262,2021-01-05,"Virology Department, Sheffield Teaching Hospitals NHS Foundation Trust/Department of Infection, Immunity and Cardiovascular Disease, The Medical School, University of Sheffield",COVID-19 Genomics UK (COG-UK) Consortium,Thushan de Silva et al
England/SHEF-10CE2AB/2020,EPI_ISL_742008,2020-12-08,"Virology Department, Sheffield Teaching Hospitals NHS Foundation Trust/Department of Infection, Immunity and Cardiovascular Disease, The Medical School, University of Sheffield",COVID-19 Genomics UK (COG-UK) Consortium,Thushan de Silva et al
England/SHEF-10CE34E/2020,EPI_ISL_742009,2020-12-10,"Virology Department, Sheffield Teaching Hospitals NHS Foundation Trust/Department of Infection, Immunity and Cardiovascular Disease, The Medical School, University of Sheffield",COVID-19 Genomics UK (COG-UK) Consortium,Thushan de Silva et al
England/SHEF-10CE78E/2020,EPI_ISL_868512,2020-12-24,"Virology Department, Sheffield Teaching Hospitals NHS Foundation Trust/Department of Infection, Immunity and Cardiovascular Disease, The Medical School, University of Sheffield",COVID-19 Genomics UK (COG-UK) Consortium,Thushan de Silva et al
England/SHEF-10CE87C/2020,EPI_ISL_763742,2020-12-19,"Virology Department, Sheffield Teaching Hospitals NHS Foundation Trust/Department of Infection, Immunity and Cardiovascular Disease, The Medical School, University of Sheffield",COVID-19 Genomics UK (COG-UK) Consortium,Thushan de Silva et al
England/SHEF-10CE8A9/2020,EPI_ISL_816441,2020-12-31,"Virology Department, Sheffield Teaching Hospitals NHS Foundation Trust/Department of Infection, Immunity and Cardiovascular Disease, The Medical School, University of Sheffield",COVID-19 Genomics UK (COG-UK) Consortium,Thushan de Silva et al
England/SHEF-10CE8C7/2021,EPI_ISL_868515,2021-01-07,"Virology Department, Sheffield Teaching Hospitals NHS Foundation Trust/Department of Infection, Immunity and Cardiovascular Disease, The Medical School, University of Sheffield",COVID-19 Genomics UK (COG-UK) Consortium,Thushan de Silva et al
England/SHEF-10CEAEF/2020,EPI_ISL_742011,2020-12-07,"Virology Department, Sheffield Teaching Hospitals NHS Foundation Trust/Department of Infection, Immunity and Cardiovascular Disease, The Medical School, University of Sheffield",COVID-19 Genomics UK (COG-UK) Consortium,Thushan de Silva et al
England/SHEF-10CEBA0/2021,EPI_ISL_868521,2021-01-09,"Virology Department, Sheffield Teaching Hospitals NHS Foundation Trust/Department of Infection, Immunity and Cardiovascular Disease, The Medical School, University of Sheffield",COVID-19 Genomics UK (COG-UK) Consortium,Thushan de Silva et al
England/SHEF-10CEBBF/2021,EPI_ISL_868522,2021-01-11,"Virology Department, Sheffield Teaching Hospitals NHS Foundation Trust/Department of Infection, Immunity and Cardiovascular Disease, The Medical School, University of Sheffield",COVID-19 Genomics UK (COG-UK) Consortium,Thushan de Silva et al
England/SHEF-10CEDAA/2020,EPI_ISL_816447,2020-12-27,"Virology Department, Sheffield Teaching Hospitals NHS Foundation Trust/Department of Infection, Immunity and Cardiovascular Disease, The Medical School, University of Sheffield",COVID-19 Genomics UK (COG-UK) Consortium,Thushan de Silva et al
England/SHEF-10CF125/2020,EPI_ISL_727928,2020-12-10,"Virology Department, Sheffield Teaching Hospitals NHS Foundation Trust/Department of Infection, Immunity and Cardiovascular Disease, The Medical School, University of Sheffield",COVID-19 Genomics UK (COG-UK) Consortium,Thushan de Silva et al
England/SHEF-10CF486/2020,EPI_ISL_816454,2020-12-12,"Virology Department, Sheffield Teaching Hospitals NHS Foundation Trust/Department of Infection, Immunity and Cardiovascular Disease, The Medical School, University of Sheffield",COVID-19 Genomics UK (COG-UK) Consortium,Thushan de Silva et al
England/SHEF-10CF85D/2021,EPI_ISL_816458,2021-01-01,"Virology Department, Sheffield Teaching Hospitals NHS Foundation Trust/Department of Infection, Immunity and Cardiovascular Disease, The Medical School, University of Sheffield",COVID-19 Genomics UK (COG-UK) Consortium,Thushan de Silva et al
England/SHEF-10CFCCA/2020,EPI_ISL_816464,2020-12-13,"Virology Department, Sheffield Teaching Hospitals NHS Foundation Trust/Department of Infection, Immunity and Cardiovascular Disease, The Medical School, University of Sheffield",COVID-19 Genomics UK (COG-UK) Consortium,Thushan de Silva et al
England/SHEF-10D00F7/2020,EPI_ISL_765175,2020-12-16,"Virology Department, Sheffield Teaching Hospitals NHS Foundation Trust/Department of Infection, Immunity and Cardiovascular Disease, The Medical School, University of Sheffield",COVID-19 Genomics UK (COG-UK) Consortium,Thushan de Silva et al
England/SHEF-10D01A9/2021,EPI_ISL_868543,2021-01-06,"Virology Department, Sheffield Teaching Hospitals NHS Foundation Trust/Department of Infection, Immunity and Cardiovascular Disease, The Medical School, University of Sheffield",COVID-19 Genomics UK (COG-UK) Consortium,Thushan de Silva et al
England/SHEF-10D0BD8/2020,EPI_ISL_842281,2020-12-22,"Virology Department, Sheffield Teaching Hospitals NHS Foundation Trust/Department of Infection, Immunity and Cardiovascular Disease, The Medical School, University of Sheffield",COVID-19 Genomics UK (COG-UK) Consortium,Thushan de Silva et al
England/SHEF-10D0C3F/2021,EPI_ISL_868547,2021-01-11,"Virology Department, Sheffield Teaching Hospitals NHS Foundation Trust/Department of Infection, Immunity and Cardiovascular Disease, The Medical School, University of Sheffield",COVID-19 Genomics UK (COG-UK) Consortium,Thushan de Silva et al
England/SHEF-10D0EA2/2021,EPI_ISL_816493,2021-01-04,"Virology Department, Sheffield Teaching Hospitals NHS Foundation Trust/Department of Infection, Immunity and Cardiovascular Disease, The Medical School, University of Sheffield",COVID-19 Genomics UK (COG-UK) Consortium,Thushan de Silva et al
England/SHEF-10D10F6/2021,EPI_ISL_868550,2021-01-19,"Virology Department, Sheffield Teaching Hospitals NHS Foundation Trust/Department of Infection, Immunity and Cardiovascular Disease, The Medical School, University of Sheffield",COVID-19 Genomics UK (COG-UK) Consortium,Thushan de Silva et al
England/SHEF-10D14AF/2020,EPI_ISL_765181,2020-12-19,"Virology Department, Sheffield Teaching Hospitals NHS Foundation Trust/Department of Infection, Immunity and Cardiovascular Disease, The Medical School, University of Sheffield",COVID-19 Genomics UK (COG-UK) Consortium,Thushan de Silva et al
England/SHEF-10D1515/2020,EPI_ISL_816499,2020-12-08,"Virology Department, Sheffield Teaching Hospitals NHS Foundation Trust/Department of Infection, Immunity and Cardiovascular Disease, The Medical School, University of Sheffield",COVID-19 Genomics UK (COG-UK) Consortium,Thushan de Silva et al
England/SHEF-10D175B/2020,EPI_ISL_763504,2020-12-22,"Virology Department, Sheffield Teaching Hospitals NHS Foundation Trust/Department of Infection, Immunity and Cardiovascular Disease, The Medical School, University of Sheffield",COVID-19 Genomics UK (COG-UK) Consortium,Thushan de Silva et al
England/SHEF-10D1DA4/2020,EPI_ISL_868577,2020-12-24,"Virology Department, Sheffield Teaching Hospitals NHS Foundation Trust/Department of Infection, Immunity and Cardiovascular Disease, The Medical School, University of Sheffield",COVID-19 Genomics UK (COG-UK) Consortium,Thushan de Silva et al
England/SHEF-10D2259/2020,EPI_ISL_742044,2020-12-10,"Virology Department, Sheffield Teaching Hospitals NHS Foundation Trust/Department of Infection, Immunity and Cardiovascular Disease, The Medical School, University of Sheffield",COVID-19 Genomics UK (COG-UK) Consortium,Thushan de Silva et al
England/SHEF-10D25AB/2021,EPI_ISL_868580,2021-01-16,"Virology Department, Sheffield Teaching Hospitals NHS Foundation Trust/Department of Infection, Immunity and Cardiovascular Disease, The Medical School, University of Sheffield",COVID-19 Genomics UK (COG-UK) Consortium,Thushan de Silva et al
England/SHEF-10D27C3/2020,EPI_ISL_816530,2020-12-09,"Virology Department, Sheffield Teaching Hospitals NHS Foundation Trust/Department of Infection, Immunity and Cardiovascular Disease, The Medical School, University of Sheffield",COVID-19 Genomics UK (COG-UK) Consortium,Thushan de Silva et al
England/SHEF-10D3319/2021,EPI_ISL_868590,2021-01-05,"Virology Department, Sheffield Teaching Hospitals NHS Foundation Trust/Department of Infection, Immunity and Cardiovascular Disease, The Medical School, University of Sheffield",COVID-19 Genomics UK (COG-UK) Consortium,Thushan de Silva et al
England/SHEF-10D365C/2021,EPI_ISL_842300,2021-01-04,"Virology Department, Sheffield Teaching Hospitals NHS Foundation Trust/Department of Infection, Immunity and Cardiovascular Disease, The Medical School, University of Sheffield",COVID-19 Genomics UK (COG-UK) Consortium,Thushan de Silva et al
England/SHEF-10D3689/2021,EPI_ISL_868598,2021-01-06,"Virology Department, Sheffield Teaching Hospitals NHS Foundation Trust/Department of Infection, Immunity and Cardiovascular Disease, The Medical School, University of Sheffield",COVID-19 Genomics UK (COG-UK) Consortium,Thushan de Silva et al
England/SHEF-10D3D84/2020,EPI_ISL_765192,2020-12-20,"Virology Department, Sheffield Teaching Hospitals NHS Foundation Trust/Department of Infection, Immunity and Cardiovascular Disease, The Medical School, University of Sheffield",COVID-19 Genomics UK (COG-UK) Consortium,Thushan de Silva et al
England/SHEF-10D3E45/2021,EPI_ISL_842305,2021-01-04,"Virology Department, Sheffield Teaching Hospitals NHS Foundation Trust/Department of Infection, Immunity and Cardiovascular Disease, The Medical School, University of Sheffield",COVID-19 Genomics UK (COG-UK) Consortium,Thushan de Silva et al
England/SHEF-10D41C3/2020,EPI_ISL_727966,2020-12-09,"Virology Department, Sheffield Teaching Hospitals NHS Foundation Trust/Department of Infection, Immunity and Cardiovascular Disease, The Medical School, University of Sheffield",COVID-19 Genomics UK (COG-UK) Consortium,Thushan de Silva et al
England/SHEF-10D4442/2021,EPI_ISL_842307,2021-01-07,"Virology Department, Sheffield Teaching Hospitals NHS Foundation Trust/Department of Infection, Immunity and Cardiovascular Disease, The Medical School, University of Sheffield",COVID-19 Genomics UK (COG-UK) Consortium,Thushan de Silva et al
England/SHEF-10D4521/2020,EPI_ISL_816562,2020-12-27,"Virology Department, Sheffield Teaching Hospitals NHS Foundation Trust/Department of Infection, Immunity and Cardiovascular Disease, The Medical School, University of Sheffield",COVID-19 Genomics UK (COG-UK) Consortium,Thushan de Silva et al
England/SHEF-10D47A3/2020,EPI_ISL_816566,2020-12-30,"Virology Department, Sheffield Teaching Hospitals NHS Foundation Trust/Department of Infection, Immunity and Cardiovascular Disease, The Medical School, University of Sheffield",COVID-19 Genomics UK (COG-UK) Consortium,Thushan de Silva et al
England/SHEF-10D498F/2020,EPI_ISL_816568,2020-12-14,"Virology Department, Sheffield Teaching Hospitals NHS Foundation Trust/Department of Infection, Immunity and Cardiovascular Disease, The Medical School, University of Sheffield",COVID-19 Genomics UK (COG-UK) Consortium,Thushan de Silva et al
England/SHEF-10D4F9C/2020,EPI_ISL_765198,2020-12-16,"Virology Department, Sheffield Teaching Hospitals NHS Foundation Trust/Department of Infection, Immunity and Cardiovascular Disease, The Medical School, University of Sheffield",COVID-19 Genomics UK (COG-UK) Consortium,Thushan de Silva et al
England/SHEF-10D53AE/2021,EPI_ISL_816583,2021-01-02,"Virology Department, Sheffield Teaching Hospitals NHS Foundation Trust/Department of Infection, Immunity and Cardiovascular Disease, The Medical School, University of Sheffield",COVID-19 Genomics UK (COG-UK) Consortium,Thushan de Silva et al
England/SHEF-10D554E/2020,EPI_ISL_742074,2020-12-17,"Virology Department, Sheffield Teaching Hospitals NHS Foundation Trust/Department of Infection, Immunity and Cardiovascular Disease, The Medical School, University of Sheffield",COVID-19 Genomics UK (COG-UK) Consortium,Thushan de Silva et al
England/SHEF-10D56C3/2020,EPI_ISL_742076,2020-12-19,"Virology Department, Sheffield Teaching Hospitals NHS Foundation Trust/Department of Infection, Immunity and Cardiovascular Disease, The Medical School, University of Sheffield",COVID-19 Genomics UK (COG-UK) Consortium,Thushan de Silva et al
England/SHEF-10D5BD3/2021,EPI_ISL_868638,2021-01-08,"Virology Department, Sheffield Teaching Hospitals NHS Foundation Trust/Department of Infection, Immunity and Cardiovascular Disease, The Medical School, University of Sheffield",COVID-19 Genomics UK (COG-UK) Consortium,Thushan de Silva et al
England/SHEF-10D5DA0/2020,EPI_ISL_727974,2020-12-14,"Virology Department, Sheffield Teaching Hospitals NHS Foundation Trust/Department of Infection, Immunity and Cardiovascular Disease, The Medical School, University of Sheffield",COVID-19 Genomics UK (COG-UK) Consortium,Thushan de Silva et al
England/SHEF-10D5ECB/2020,EPI_ISL_816602,2020-12-08,"Virology Department, Sheffield Teaching Hospitals NHS Foundation Trust/Department of Infection, Immunity and Cardiovascular Disease, The Medical School, University of Sheffield",COVID-19 Genomics UK (COG-UK) Consortium,Thushan de Silva et al
England/SHEF-10D5F6E/2021,EPI_ISL_816603,2021-01-02,"Virology Department, Sheffield Teaching Hospitals NHS Foundation Trust/Department of Infection, Immunity and Cardiovascular Disease, The Medical School, University of Sheffield",COVID-19 Genomics UK (COG-UK) Consortium,Thushan de Silva et al
England/SHEF-10D61B2/2021,EPI_ISL_842324,2021-01-04,"Virology Department, Sheffield Teaching Hospitals NHS Foundation Trust/Department of Infection, Immunity and Cardiovascular Disease, The Medical School, University of Sheffield",COVID-19 Genomics UK (COG-UK) Consortium,Thushan de Silva et al
England/SHEF-10D6A4E/2021,EPI_ISL_868658,2021-01-20,"Virology Department, Sheffield Teaching Hospitals NHS Foundation Trust/Department of Infection, Immunity and Cardiovascular Disease, The Medical School, University of Sheffield",COVID-19 Genomics UK (COG-UK) Consortium,Thushan de Silva et al
England/SHEF-10D6A7B/2020,EPI_ISL_816619,2020-12-27,"Virology Department, Sheffield Teaching Hospitals NHS Foundation Trust/Department of Infection, Immunity and Cardiovascular Disease, The Medical School, University of Sheffield",COVID-19 Genomics UK (COG-UK) Consortium,Thushan de Silva et al
England/SHEF-10D6D45/2020,EPI_ISL_742094,2020-12-16,"Virology Department, Sheffield Teaching Hospitals NHS Foundation Trust/Department of Infection, Immunity and Cardiovascular Disease, The Medical School, University of Sheffield",COVID-19 Genomics UK (COG-UK) Consortium,Thushan de Silva et al
England/SHEF-10D71EE/2020,EPI_ISL_816626,2020-12-15,"Virology Department, Sheffield Teaching Hospitals NHS Foundation Trust/Department of Infection, Immunity and Cardiovascular Disease, The Medical School, University of Sheffield",COVID-19 Genomics UK (COG-UK) Consortium,Thushan de Silva et al
England/SHEF-10D74C7/2020,EPI_ISL_763744,2020-12-20,"Virology Department, Sheffield Teaching Hospitals NHS Foundation Trust/Department of Infection, Immunity and Cardiovascular Disease, The Medical School, University of Sheffield",COVID-19 Genomics UK (COG-UK) Consortium,Thushan de Silva et al
England/SHEF-10D753D/2020,EPI_ISL_816628,2020-12-12,"Virology Department, Sheffield Teaching Hospitals NHS Foundation Trust/Department of Infection, Immunity and Cardiovascular Disease, The Medical School, University of Sheffield",COVID-19 Genomics UK (COG-UK) Consortium,Thushan de Silva et al
England/SHEF-10D7852/2020,EPI_ISL_816635,2020-12-28,"Virology Department, Sheffield Teaching Hospitals NHS Foundation Trust/Department of Infection, Immunity and Cardiovascular Disease, The Medical School, University of Sheffield",COVID-19 Genomics UK (COG-UK) Consortium,Thushan de Silva et al
England/SHEF-10D7931/2020,EPI_ISL_742105,2020-12-15,"Virology Department, Sheffield Teaching Hospitals NHS Foundation Trust/Department of Infection, Immunity and Cardiovascular Disease, The Medical School, University of Sheffield",COVID-19 Genomics UK (COG-UK) Consortium,Thushan de Silva et al
England/SHEF-10D7EBA/2020,EPI_ISL_816640,2020-12-14,"Virology Department, Sheffield Teaching Hospitals NHS Foundation Trust/Department of Infection, Immunity and Cardiovascular Disease, The Medical School, University of Sheffield",COVID-19 Genomics UK (COG-UK) Consortium,Thushan de Silva et al
England/SHEF-10D7FF3/2020,EPI_ISL_816642,2020-12-29,"Virology Department, Sheffield Teaching Hospitals NHS Foundation Trust/Department of Infection, Immunity and Cardiovascular Disease, The Medical School, University of Sheffield",COVID-19 Genomics UK (COG-UK) Consortium,Thushan de Silva et al
England/TFCI-26FA95D/2020,EPI_ISL_816834,2020-12-31,"Bioinformatics and Biostatistics Lab, Advanced Sequencing Facility",COVID-19 Genomics UK (COG-UK) Consortium,Aengus Stewart et al
England/TFCI-26FACEB/2020,EPI_ISL_816883,2020-12-07,"Bioinformatics and Biostatistics Lab, Advanced Sequencing Facility",COVID-19 Genomics UK (COG-UK) Consortium,Aengus Stewart et al
England/TFCI-26FB118/2020,EPI_ISL_816929,2020-12-10,"Bioinformatics and Biostatistics Lab, Advanced Sequencing Facility",COVID-19 Genomics UK (COG-UK) Consortium,Aengus Stewart et al
England/TFCI-26FB127/2020,EPI_ISL_816930,2020-12-12,"Bioinformatics and Biostatistics Lab, Advanced Sequencing Facility",COVID-19 Genomics UK (COG-UK) Consortium,Aengus Stewart et al
England/TFCI-26FB1CD/2020,EPI_ISL_816940,2020-12-12,"Bioinformatics and Biostatistics Lab, Advanced Sequencing Facility",COVID-19 Genomics UK (COG-UK) Consortium,Aengus Stewart et al
England/TFCI-26FB215/2020,EPI_ISL_816945,2020-12-12,"Bioinformatics and Biostatistics Lab, Advanced Sequencing Facility",COVID-19 Genomics UK (COG-UK) Consortium,Aengus Stewart et al
England/TFCI-26FB43D/2020,EPI_ISL_816958,2020-12-09,"Bioinformatics and Biostatistics Lab, Advanced Sequencing Facility",COVID-19 Genomics UK (COG-UK) Consortium,Aengus Stewart et al
England/TFCI-26FB45B/2020,EPI_ISL_816960,2020-12-09,"Bioinformatics and Biostatistics Lab, Advanced Sequencing Facility",COVID-19 Genomics UK (COG-UK) Consortium,Aengus Stewart et al
England/TFCI-26FB46A/2020,EPI_ISL_816961,2020-12-11,"Bioinformatics and Biostatistics Lab, Advanced Sequencing Facility",COVID-19 Genomics UK (COG-UK) Consortium,Aengus Stewart et al
England/TFCI-26FB4D3/2020,EPI_ISL_816967,2020-12-09,"Bioinformatics and Biostatistics Lab, Advanced Sequencing Facility",COVID-19 Genomics UK (COG-UK) Consortium,Aengus Stewart et al
England/TFCI-26FB585/2020,EPI_ISL_816978,2020-12-09,"Bioinformatics and Biostatistics Lab, Advanced Sequencing Facility",COVID-19 Genomics UK (COG-UK) Consortium,Aengus Stewart et al
England/TFCI-26FBB29/2020,EPI_ISL_817033,2020-12-14,"Bioinformatics and Biostatistics Lab, Advanced Sequencing Facility",COVID-19 Genomics UK (COG-UK) Consortium,Aengus Stewart et al
England/TFCI-26FBE02/2020,EPI_ISL_817063,2020-12-16,"Bioinformatics and Biostatistics Lab, Advanced Sequencing Facility",COVID-19 Genomics UK (COG-UK) Consortium,Aengus Stewart et al
England/TFCI-26FBFE1/2020,EPI_ISL_817077,2020-12-21,"Bioinformatics and Biostatistics Lab, Advanced Sequencing Facility",COVID-19 Genomics UK (COG-UK) Consortium,Aengus Stewart et al
England/TFCI-26FC0CF/2020,EPI_ISL_817091,2020-12-16,"Bioinformatics and Biostatistics Lab, Advanced Sequencing Facility",COVID-19 Genomics UK (COG-UK) Consortium,Aengus Stewart et al
England/TFCI-26FC0FC/2020,EPI_ISL_817094,2020-12-16,"Bioinformatics and Biostatistics Lab, Advanced Sequencing Facility",COVID-19 Genomics UK (COG-UK) Consortium,Aengus Stewart et al
England/TFCI-26FC223/2020,EPI_ISL_817101,2020-12-17,"Bioinformatics and Biostatistics Lab, Advanced Sequencing Facility",COVID-19 Genomics UK (COG-UK) Consortium,Aengus Stewart et al
England/TFCI-26FC95B/2020,EPI_ISL_814434,2020-12-29,"Bioinformatics and Biostatistics Lab, Advanced Sequencing Facility",COVID-19 Genomics UK (COG-UK) Consortium,Aengus Stewart et al
England/TFCI-26FCC9E/2020,EPI_ISL_842355,2020-12-09,"Bioinformatics and Biostatistics Lab, Advanced Sequencing Facility",COVID-19 Genomics UK (COG-UK) Consortium,Aengus Stewart et al
England/TFCI-26FCDD7/2020,EPI_ISL_842374,2020-12-09,"Bioinformatics and Biostatistics Lab, Advanced Sequencing Facility",COVID-19 Genomics UK (COG-UK) Consortium,Aengus Stewart et al
England/TFCI-26FD082/2020,EPI_ISL_842408,2020-12-10,"Bioinformatics and Biostatistics Lab, Advanced Sequencing Facility",COVID-19 Genomics UK (COG-UK) Consortium,Aengus Stewart et al
England/TFCI-26FD40E/2020,EPI_ISL_842436,2020-12-31,"Bioinformatics and Biostatistics Lab, Advanced Sequencing Facility",COVID-19 Genomics UK (COG-UK) Consortium,Aengus Stewart et al
England/TFCI-26FDFB2/2020,EPI_ISL_842560,2020-12-23,"Bioinformatics and Biostatistics Lab, Advanced Sequencing Facility",COVID-19 Genomics UK (COG-UK) Consortium,Aengus Stewart et al
England/TFCI-26FE160/2020,EPI_ISL_842575,2020-12-24,"Bioinformatics and Biostatistics Lab, Advanced Sequencing Facility",COVID-19 Genomics UK (COG-UK) Consortium,Aengus Stewart et al
England/TFCI-26FE6BC/2020,EPI_ISL_868756,2020-12-29,"Bioinformatics and Biostatistics Lab, Advanced Sequencing Facility",COVID-19 Genomics UK (COG-UK) Consortium,Aengus Stewart et al
England/TFCI-26FEE3C/2020,EPI_ISL_868843,2020-12-05,"Bioinformatics and Biostatistics Lab, Advanced Sequencing Facility",COVID-19 Genomics UK (COG-UK) Consortium,Aengus Stewart et al
England/TFCI-26FF33C/2020,EPI_ISL_868912,2020-12-31,"Bioinformatics and Biostatistics Lab, Advanced Sequencing Facility",COVID-19 Genomics UK (COG-UK) Consortium,Aengus Stewart et al
England/TFCI-26FF3D2/2020,EPI_ISL_868922,2020-12-31,"Bioinformatics and Biostatistics Lab, Advanced Sequencing Facility",COVID-19 Genomics UK (COG-UK) Consortium,Aengus Stewart et al
England/TFCI-26FF475/2020,EPI_ISL_868932,2020-12-31,"Bioinformatics and Biostatistics Lab, Advanced Sequencing Facility",COVID-19 Genomics UK (COG-UK) Consortium,Aengus Stewart et al
England/TFCI-26FF703/2020,EPI_ISL_868958,2020-12-08,"Bioinformatics and Biostatistics Lab, Advanced Sequencing Facility",COVID-19 Genomics UK (COG-UK) Consortium,Aengus Stewart et al
England/TFCI-26FFDE3/2021,EPI_ISL_869055,2021-01-01,"Bioinformatics and Biostatistics Lab, Advanced Sequencing Facility",COVID-19 Genomics UK (COG-UK) Consortium,Aengus Stewart et al
FaroeIslands/HFS-193/2021,EPI_ISL_854594,2021-01-12,Faroese National Reference Laboratory for Fish and Animal Diseases,Faroese National Reference Laboratory for Fish and Animal Diseases,Maria MarjunardÃ³ttir Dahl et al
Finland/74HEL/2020,EPI_ISL_738136,2020-12-19,"Department of Virology and Immunology, University of Helsinki and Helsinki University Hospital, Huslab Finland","Department of Virology, Faculty of Medicine, University of Helsinki, Helsinki, Finland",Teemu Smura et al
Finland/HEL4-36/2020,EPI_ISL_833205,2020-12-21,"Department of Virology and Immunology, University of Helsinki and Helsinki University Hospital, Huslab Finland","Department of Virology, Faculty of Medicine, University of Helsinki, Helsinki, Finland",Teemu Smura et al
Finland/HEL4-5/2020,EPI_ISL_833227,2020-12-28,"Department of Virology and Immunology, University of Helsinki and Helsinki University Hospital, Huslab Finland","Department of Virology, Faculty of Medicine, University of Helsinki, Helsinki, Finland",Teemu Smura et al
France/ARA-116443/2020,EPI_ISL_745364,2020-12-06,CNR Virus des Infections Respiratoires - France SUD,CNR Virus des Infections Respiratoires - France SUD,Antonin Bal et al
France/ARA-116523/2020,EPI_ISL_745365,2020-12-05,CNR Virus des Infections Respiratoires - France SUD,CNR Virus des Infections Respiratoires - France SUD,Antonin Bal et al
France/ARA-116737/2020,EPI_ISL_745370,2020-12-07,CNR Virus des Infections Respiratoires - France SUD,CNR Virus des Infections Respiratoires - France SUD,Antonin Bal et al
France/ARA-117764/2020,EPI_ISL_745376,2020-12-09,CNR Virus des Infections Respiratoires - France SUD,CNR Virus des Infections Respiratoires - France SUD,Antonin Bal et al
France/ARA-118746/2020,EPI_ISL_745381,2020-12-11,CNR Virus des Infections Respiratoires - France SUD,CNR Virus des Infections Respiratoires - France SUD,Antonin Bal et al
France/ARA-121156/2020,EPI_ISL_745333,2020-12-17,CNR Virus des Infections Respiratoires - France SUD,CNR Virus des Infections Respiratoires - France SUD,Antonin Bal et al
France/ARA-121531/2020,EPI_ISL_779791,2020-12-18,CNR Virus des Infections Respiratoires - France SUD,CNR Virus des Infections Respiratoires - France SUD,Antonin Bal et al
France/ARA-123003/2020,EPI_ISL_779798,2020-12-21,CNR Virus des Infections Respiratoires - France SUD,CNR Virus des Infections Respiratoires - France SUD,Antonin Bal et al
France/ARA-123946/2020,EPI_ISL_779804,2020-12-23,CNR Virus des Infections Respiratoires - France SUD,CNR Virus des Infections Respiratoires - France SUD,Antonin Bal et al
France/ARA-124919/2020,EPI_ISL_779808,2020-12-26,CNR Virus des Infections Respiratoires - France SUD,CNR Virus des Infections Respiratoires - France SUD,Antonin Bal et al
France/ARA-125198/2020,EPI_ISL_779811,2020-12-27,CNR Virus des Infections Respiratoires - France SUD,CNR Virus des Infections Respiratoires - France SUD,Antonin Bal et al
France/BFC-IPP00705/2021,EPI_ISL_872281,2021,Labo Analyses Med,"National Reference Center for Viruses of Respiratory Infections, Institut Pasteur, Paris",Marion Barbet et al
France/BFC-IPP10929/2020,EPI_ISL_754847,2020-12-21,Korian Villa d'Azon,"National Reference Center for Viruses of Respiratory Infections, Institut Pasteur, Paris",Marion Barbet et al
France/BRE-IPP10842/2020,EPI_ISL_754146,2020-12-11,Laboratoire de Microbiologie,"National Reference Center for Viruses of Respiratory Infections, Institut Pasteur, Paris",Marion Barbet et al
France/BRE-IPP10871/2020,EPI_ISL_754149,2020-12-07,Laboratoire de Microbiologie,"National Reference Center for Viruses of Respiratory Infections, Institut Pasteur, Paris",Marion Barbet et al
France/BRE-IPP11295/2020,EPI_ISL_791994,2020-12-08,CHU - HÃ´pital Cavale Blanche,"National Reference Center for Viruses of Respiratory Infections, Institut Pasteur, Paris",Marion Barbet et al
France/GE-IPP00448/2021,EPI_ISL_860873,2021-01-06,Labo Analyses Med,"National Reference Center for Viruses of Respiratory Infections, Institut Pasteur, Paris",Marion Barbet et al
France/GE-IPP10938/2020,EPI_ISL_832132,2020-12-17,Hospital,"National Reference Center for Viruses of Respiratory Infections, Institut Pasteur, Paris",Marion Barbet et al
France/GE-IPP10956/2020,EPI_ISL_832140,2020-12-17,Hospital,"National Reference Center for Viruses of Respiratory Infections, Institut Pasteur, Paris",Marion Barbet et al
France/GE-IPP11357/2020,EPI_ISL_792049,2020-12-24,General practitioner,"National Reference Center for Viruses of Respiratory Infections, Institut Pasteur, Paris",Marion Barbet et al
France/GE-IPP11362/2020,EPI_ISL_792052,2020-12-22,General practitioner,"National Reference Center for Viruses of Respiratory Infections, Institut Pasteur, Paris",Marion Barbet et al
France/GES-IPP00572/2021,EPI_ISL_883959,2021-01-08,Labo Analyses Med,"National Reference Center for Viruses of Respiratory Infections, Institut Pasteur, Paris",Marion Barbet et al
France/GES-IPP10958/2020,EPI_ISL_754843,2020-12-17,Laboratoire de Virologie HÃ´pital Robert DebrÃ©,"National Reference Center for Viruses of Respiratory Infections, Institut Pasteur, Paris",Marion Barbet et al
France/GES-IPP10964/2020,EPI_ISL_792005,2020-12-17,Laboratoire de Virologie HÃ´pital Robert DebrÃ©,"National Reference Center for Viruses of Respiratory Infections, Institut Pasteur, Paris",Marion Barbet et al
France/GES-IPP10977/2020,EPI_ISL_792007,2020-12-18,Laboratoire de Virologie HÃ´pital Robert DebrÃ©,"National Reference Center for Viruses of Respiratory Infections, Institut Pasteur, Paris",Marion Barbet et al
France/GES-IPP10981/2020,EPI_ISL_754852,2020-12-18,Laboratoire de Virologie HÃ´pital Robert DebrÃ©,"National Reference Center for Viruses of Respiratory Infections, Institut Pasteur, Paris",Marion Barbet et al
France/HDF-IPP00669/2021,EPI_ISL_872292,2021-01-07,Hopital,"National Reference Center for Viruses of Respiratory Infections, Institut Pasteur, Paris",Marion Barbet et al
France/HDF-IPP00727/2021,EPI_ISL_872302,2021-01-12,Hopital,"National Reference Center for Viruses of Respiratory Infections, Institut Pasteur, Paris",Marion Barbet et al
France/HDF-IPP00733/2021,EPI_ISL_872263,2021-01-11,Hopital,"National Reference Center for Viruses of Respiratory Infections, Institut Pasteur, Paris",Marion Barbet et al
France/IDF-CERBAHC-0056/2021,EPI_ISL_855551,2021-01-06,Cerballiance Wilson,CERBA LAB,Roquebert B et al
France/IDF-IPP00506/2021,EPI_ISL_872311,2021-01-07,Labo analyses med,"National Reference Center for Viruses of Respiratory Infections, Institut Pasteur, Paris",Marion Barbet et al
France/IDF-IPP00515/2021,EPI_ISL_872314,2021-01-05,Labo analyses med,"National Reference Center for Viruses of Respiratory Infections, Institut Pasteur, Paris",Marion Barbet et al
France/IDF-IPP00541/2021,EPI_ISL_872267,2021-01-07,Hopital,"National Reference Center for Viruses of Respiratory Infections, Institut Pasteur, Paris",Marion Barbet et al
France/IDF-IPP00551/2021,EPI_ISL_872218,2021-01-07,Hopital,"National Reference Center for Viruses of Respiratory Infections, Institut Pasteur, Paris",Marion Barbet et al
France/IDF-IPP00566/2021,EPI_ISL_883981,2021-01-07,Hopital,"National Reference Center for Viruses of Respiratory Infections, Institut Pasteur, Paris",Marion Barbet et al
France/IDF-IPP00734/2021,EPI_ISL_872325,2021-01-11,Hopital,"National Reference Center for Viruses of Respiratory Infections, Institut Pasteur, Paris",Marion Barbet et al
France/IDF-IPP10802/2020,EPI_ISL_832129,2020-12-07,Sentinelles IDF,"National Reference Center for Viruses of Respiratory Infections, Institut Pasteur, Paris",Marion Barbet et al
France/NAQ-SC781/2020,EPI_ISL_779844,2020-12-18,CHU Bordeaux,CNR Virus des Infections Respiratoires - France SUD,Antonin Bal et al
France/OCC-157/2020,EPI_ISL_848063,2020-12-27,CHU Purpan - Laboratoire de Virologie - Institut FÃ©dÃ©ratif de Biologie,CHU Purpan - Laboratoire de Virologie - Institut FÃ©dÃ©ratif de Biologie,Latour J. et al
France/OCC-217/2020,EPI_ISL_833480,2020-12-08,CHU Purpan - Laboratoire de Virologie - Institut FÃ©dÃ©ratif de Biologie,CHU Purpan - Laboratoire de Virologie - Institut FÃ©dÃ©ratif de Biologie,Latour J. et al
France/OCC-218/2020,EPI_ISL_848064,2020-12-27,CHU Purpan - Laboratoire de Virologie - Institut FÃ©dÃ©ratif de Biologie,CHU Purpan - Laboratoire de Virologie - Institut FÃ©dÃ©ratif de Biologie,Latour J. et al
France/OCC-223/2020,EPI_ISL_852814,2020-12-22,CHU Purpan - Laboratoire de Virologie - Institut FÃ©dÃ©ratif de Biologie,CHU Purpan - Laboratoire de Virologie - Institut FÃ©dÃ©ratif de Biologie,Latour J. et al
France/PAC-CERBAHC-20211018-59/2021,EPI_ISL_861488,2021-01-18,Cerballiance CÃ´te d'Azur,CERBA LAB,Prots.L et al
France/PAC-NRC2929/2020,EPI_ISL_768827,2020-12-22,CNR Virus des Infections Respiratoires - France SUD,CNR Virus des Infections Respiratoires - France SUD,Antonin Bal et al
France/PAC-NRC2933/2020,EPI_ISL_768828,2020-12-22,CNR Virus des Infections Respiratoires - France SUD,CNR Virus des Infections Respiratoires - France SUD,Antonin Bal et al
France/PDL-IPP00114/2021,EPI_ISL_846648,2021-01-05,Labo Analyses Med,"National Reference Center for Viruses of Respiratory Infections, Institut Pasteur, Paris",Marion Barbet et al
France/PDL-IPP00142/2020,EPI_ISL_855388,2020-12-30,Hospital,"National Reference Center for Viruses of Respiratory Infections, Institut Pasteur, Paris",Marion Barbet et al
France/PDL-IPP00437/2021,EPI_ISL_860910,2021-01-09,CH du MANS - Lab. Bio. MolÃ©culaire,"National Reference Center for Viruses of Respiratory Infections, Institut Pasteur, Paris",Marion Barbet et al
France/PDL-IPP00488/2021,EPI_ISL_872339,2021-01-07,Hopital,"National Reference Center for Viruses of Respiratory Infections, Institut Pasteur, Paris",Marion Barbet et al
France/PDL-IPP00648/2021,EPI_ISL_872274,2021-01-07,Hopital,"National Reference Center for Viruses of Respiratory Infections, Institut Pasteur, Paris",Marion Barbet et al
France/PDL-IPP00651/2021,EPI_ISL_872276,2021-01-08,Hopital,"National Reference Center for Viruses of Respiratory Infections, Institut Pasteur, Paris",Marion Barbet et al
France/PDL-IPP00659/2021,EPI_ISL_872277,2021-01-08,Hopital,"National Reference Center for Viruses of Respiratory Infections, Institut Pasteur, Paris",Marion Barbet et al
France/PDL-IPP00660/2021,EPI_ISL_872278,2021-01-07,Hopital,"National Reference Center for Viruses of Respiratory Infections, Institut Pasteur, Paris",Marion Barbet et al
Germany/BB-RKI-NP-0006/2021,EPI_ISL_860309,2021-01-04,"Unit 17: Influenza & Other Respiratory Viruses, German National Influenza Center","Project group Epidemiology of Highly Pathogenic Microorganisms, Robert Koch-Institute",Andreas Sachse et al
Germany/BB-RKI-NP-0011/2021,EPI_ISL_860314,2021-01-05,"Unit 17: Influenza & Other Respiratory Viruses, German National Influenza Center","Project group Epidemiology of Highly Pathogenic Microorganisms, Robert Koch-Institute",Andreas Sachse et al
Germany/BE-RKI-NP-0004/2021,EPI_ISL_860307,2021-01-04,"Unit 17: Influenza & Other Respiratory Viruses, German National Influenza Center","Project group Epidemiology of Highly Pathogenic Microorganisms, Robert Koch-Institute",Andreas Sachse et al
Germany/BW-ChVir21958/2020,EPI_ISL_818342,2020-12-30,"CharitÃ© UniversitÃ¤tsmedizin Berlin, Institute of Virology","CharitÃ© UniversitÃ¤tsmedizin Berlin, Institute of Virology",Victor M Corman et al
Germany/BW-ChVir22131/2021,EPI_ISL_862149,2021-01-10,"CharitÃ© UniversitÃ¤tsmedizin Berlin, Institut fÃ¼r Virologie/Labor Berlin","CharitÃ© UniversitÃ¤tsmedizin Berlin, Institut fÃ¼r Virologie",Victor M Corman et al
Germany/BW-ChVir22275/2021,EPI_ISL_875344,2021-01-15,"CharitÃ© UniversitÃ¤tsmedizin Berlin, Institute of Virology, CharitÃ©platz 1, 10117 Berlin, Germany","CharitÃ© UniversitÃ¤tsmedizin Berlin, Institute of Virology, CharitÃ©platz 1, 10117 Berlin, Germany",Victor M Corman et al
Germany/BW-RKI-NP-0047/2020,EPI_ISL_763042,2020-12-11,"Unit 17: Influenza & Other Respiratory Viruses, German National Influenza Center","Project group Epidemiology of Highly Pathogenic Microorganisms, Robert Koch-Institute",Ariane DÃ¼x et al
Germany/HB-ChVir22081/2021,EPI_ISL_862154,2021-01-05,"CharitÃ© UniversitÃ¤tsmedizin Berlin, Institut fÃ¼r Virologie/Labor Berlin","CharitÃ© UniversitÃ¤tsmedizin Berlin, Institut fÃ¼r Virologie",Victor M Corman et al
Germany/HB-ChVir22084/2021,EPI_ISL_862156,2021-01-04,"CharitÃ© UniversitÃ¤tsmedizin Berlin, Institut fÃ¼r Virologie/Labor Berlin","CharitÃ© UniversitÃ¤tsmedizin Berlin, Institut fÃ¼r Virologie",Victor M Corman et al
Germany/HE-RKI-NP-0002/2021,EPI_ISL_860305,2021-01-04,"Unit 17: Influenza & Other Respiratory Viruses, German National Influenza Center","Project group Epidemiology of Highly Pathogenic Microorganisms, Robert Koch-Institute",Andreas Sachse et al
Germany/HE-RKI-NP-0082/2020,EPI_ISL_860301,2020-12-28,"Unit 17: Influenza & Other Respiratory Viruses, German National Influenza Center","Project group Epidemiology of Highly Pathogenic Microorganisms, Robert Koch-Institute",Andreas Sachse et al
Germany/NI-ChVir21963/2021,EPI_ISL_824985,2021-01-05,"CharitÃ© UniversitÃ¤tsmedizin Berlin, Institute of Virology, CharitÃ©platz 1, 10117 Berlin, Germany","CharitÃ© UniversitÃ¤tsmedizin Berlin, Institute of Virology, CharitÃ©platz 1, 10117 Berlin, Germany",Victor M Corman et al
Germany/NI-ChVir22200/2021,EPI_ISL_862167,2021-01-13,"CharitÃ© UniversitÃ¤tsmedizin Berlin, Institut fÃ¼r Virologie/Labor Berlin","CharitÃ© UniversitÃ¤tsmedizin Berlin, Institut fÃ¼r Virologie",Victor M Corman et al
Germany/NI-ChVir22202/2021,EPI_ISL_862168,2021-01-13,"CharitÃ© UniversitÃ¤tsmedizin Berlin, Institut fÃ¼r Virologie/Labor Berlin","CharitÃ© UniversitÃ¤tsmedizin Berlin, Institut fÃ¼r Virologie",Victor M Corman et al
Germany/NI-ChVir22292/2021,EPI_ISL_869085,2021-01-14,"CharitÃ© UniversitÃ¤tsmedizin Berlin, Institut fÃ¼r Virologie/Labor Berlin","CharitÃ© UniversitÃ¤tsmedizin Berlin, Institut fÃ¼r Virologie",Victor M Corman et al
Germany/NW-HHU-465/2020,EPI_ISL_770699,2020-12-11,"ZOTZ KLIMAS MVZ DÃ¼sseldorf-Centrum GbR ÃœBAG fÃ¼r Labormedizin, Genetik, Zytologie, Pathologie","Center of Medical Microbiology, Virology, and Hospital Hygiene, University of Duesseldorf",Maximilian Damagnez et al
Germany/NW-HHU-470/2020,EPI_ISL_770704,2020-12-11,"ZOTZ KLIMAS MVZ DÃ¼sseldorf-Centrum GbR ÃœBAG fÃ¼r Labormedizin, Genetik, Zytologie, Pathologie","Center of Medical Microbiology, Virology, and Hospital Hygiene, University of Duesseldorf",Maximilian Damagnez et al
Germany/NW-HHU-479/2020,EPI_ISL_770713,2020-12-06,"ZOTZ KLIMAS MVZ DÃ¼sseldorf-Centrum GbR ÃœBAG fÃ¼r Labormedizin, Genetik, Zytologie, Pathologie","Center of Medical Microbiology, Virology, and Hospital Hygiene, University of Duesseldorf",Maximilian Damagnez et al
Germany/NW-HHU-551/2020,EPI_ISL_832366,2020-12-23,"Center of Medical Microbiology, Virology, and Hospital Hygiene, University of Duesseldorf","Center of Medical Microbiology, Virology, and Hospital Hygiene, University of Duesseldorf",Maximilian Damagnez et al
Germany/NW-IMB14753/2020,EPI_ISL_864553,2020-12-21,Knappschaftskrankenhaus Bochum,Bundeswehr Institute of Microbiology,Markus Antwerpen et al
Germany/NW-IMB14764/2020,EPI_ISL_864550,2020-12-21,Knappschaftskrankenhaus Bochum,Bundeswehr Institute of Microbiology,Markus Antwerpen et al
Germany/SH-ChVir21119/2020,EPI_ISL_824756,2020-12-05,"A. Krumbholz, Labor Dr. Krause und Kollegen MVZ GmbH, Kiel","CharitÃ© UniversitÃ¤tsmedizin Berlin, Institut fÃ¼r Virologie",Victor M Corman et al
Germany/SH-ChVir21135/2020,EPI_ISL_824771,2020-12-07,"A. Krumbholz, Labor Dr. Krause und Kollegen MVZ GmbH, Kiel","CharitÃ© UniversitÃ¤tsmedizin Berlin, Institut fÃ¼r Virologie",Victor M Corman et al
Germany/SH-ChVir21137/2020,EPI_ISL_824773,2020-12-07,"A. Krumbholz, Labor Dr. Krause und Kollegen MVZ GmbH, Kiel","CharitÃ© UniversitÃ¤tsmedizin Berlin, Institut fÃ¼r Virologie",Victor M Corman et al
Germany/SH-ChVir21738/2020,EPI_ISL_849797,2020-12-21,"A. Krumbholz, Labor Dr. Krause und Kollegen MVZ GmbH, Kiel","CharitÃ© UniversitÃ¤tsmedizin Berlin, Institut fÃ¼r Virologie",Victor M Corman et al
Germany/SH-ChVir21759/2020,EPI_ISL_849806,2020-12-25,"A. Krumbholz, Labor Dr. Krause und Kollegen MVZ GmbH, Kiel","CharitÃ© UniversitÃ¤tsmedizin Berlin, Institut fÃ¼r Virologie",Victor M Corman et al
Germany/SH-ChVir21760/2020,EPI_ISL_849807,2020-12-25,"A. Krumbholz, Labor Dr. Krause und Kollegen MVZ GmbH, Kiel","CharitÃ© UniversitÃ¤tsmedizin Berlin, Institut fÃ¼r Virologie",Victor M Corman et al
Germany/SH-ChVir21786/2020,EPI_ISL_849831,2020-12-25,"A. Krumbholz, Labor Dr. Krause und Kollegen MVZ GmbH, Kiel","CharitÃ© UniversitÃ¤tsmedizin Berlin, Institut fÃ¼r Virologie",Victor M Corman et al
Germany/SH-ChVir21795/2020,EPI_ISL_849840,2020-12-26,"A. Krumbholz, Labor Dr. Krause und Kollegen MVZ GmbH, Kiel","CharitÃ© UniversitÃ¤tsmedizin Berlin, Institut fÃ¼r Virologie",Victor M Corman et al
Germany/SH-ChVir21800/2020,EPI_ISL_849845,2020-12-26,"A. Krumbholz, Labor Dr. Krause und Kollegen MVZ GmbH, Kiel","CharitÃ© UniversitÃ¤tsmedizin Berlin, Institut fÃ¼r Virologie",Victor M Corman et al
Germany/SH-ChVir21804/2020,EPI_ISL_849849,2020-12-26,"A. Krumbholz, Labor Dr. Krause und Kollegen MVZ GmbH, Kiel","CharitÃ© UniversitÃ¤tsmedizin Berlin, Institut fÃ¼r Virologie",Victor M Corman et al
Germany/SH-ChVir21817/2020,EPI_ISL_849859,2020-12-26,"A. Krumbholz, Labor Dr. Krause und Kollegen MVZ GmbH, Kiel","CharitÃ© UniversitÃ¤tsmedizin Berlin, Institut fÃ¼r Virologie",Victor M Corman et al
Germany/SH-ChVir22531/2021,EPI_ISL_869120,2021-01-16,"A. Krumbholz, Labor Dr. Krause und Kollegen MVZ GmbH, Kiel","CharitÃ© UniversitÃ¤tsmedizin Berlin, Institut fÃ¼r Virologie",Victor M Corman et al
Germany/SH-ChVir22537/2021,EPI_ISL_869141,2021-01-16,"A. Krumbholz, Labor Dr. Krause und Kollegen MVZ GmbH, Kiel","CharitÃ© UniversitÃ¤tsmedizin Berlin, Institut fÃ¼r Virologie",Victor M Corman et al
Germany/SH-ChVir22558/2021,EPI_ISL_869097,2021-01-12,"A. Krumbholz, Labor Dr. Krause und Kollegen MVZ GmbH, Kiel","CharitÃ© UniversitÃ¤tsmedizin Berlin, Institut fÃ¼r Virologie",Victor M Corman et al
Germany/SN-RKI-NP-0079/2020,EPI_ISL_860298,2020-12-28,"Unit 17: Influenza & Other Respiratory Viruses, German National Influenza Center","Project group Epidemiology of Highly Pathogenic Microorganisms, Robert Koch-Institute",Andreas Sachse et al
Germany/ST-MD215/2020,EPI_ISL_884282,2020-12-21,Institute of Medical Microbiology and Hospital Hygiene,Institute of Medical Microbiology and Hospital Hygiene,Prof. Dr. Achim Kaasch et al
Germany/ST-MD226/2020,EPI_ISL_884262,2020-12-25,Institute of Medical Microbiology and Hospital Hygiene,Institute of Medical Microbiology and Hospital Hygiene,Prof. Dr. Achim Kaasch et al
Germany/ST-MD228/2020,EPI_ISL_884263,2020-12-25,Institute of Medical Microbiology and Hospital Hygiene,Institute of Medical Microbiology and Hospital Hygiene,Prof. Dr. Achim Kaasch et al
Germany/ST-MD260/2020,EPI_ISL_884290,2020-12-28,Institute of Medical Microbiology and Hospital Hygiene,Institute of Medical Microbiology and Hospital Hygiene,Prof. Dr. Achim Kaasch et al
GuyaneFrancaise/IPP00592/2021,EPI_ISL_884000,2021-01-04,Labo Analyses Med,"National Reference Center for Viruses of Respiratory Infections, Institut Pasteur, Paris",Marion Barbet et al
Iceland/3060/2021,EPI_ISL_826731,2021-01-01,deCODE genetics,deCODE genetics,Daniel F Gudbjartsson et al
Iceland/3131/2020,EPI_ISL_826808,2020-12-07,deCODE genetics,deCODE genetics,Daniel F Gudbjartsson et al
Iceland/3199/2020,EPI_ISL_826891,2020-12-18,deCODE genetics,deCODE genetics,Daniel F Gudbjartsson et al
Iceland/3226/2021,EPI_ISL_826918,2021-01-05,deCODE genetics,deCODE genetics,Daniel F Gudbjartsson et al
Iceland/3349/2021,EPI_ISL_827041,2021-01-03,deCODE genetics,deCODE genetics,Daniel F Gudbjartsson et al
Iceland/3612/2020,EPI_ISL_827304,2020-12-05,deCODE genetics,deCODE genetics,Daniel F Gudbjartsson et al
Iceland/3621/2020,EPI_ISL_827313,2020-12-05,deCODE genetics,deCODE genetics,Daniel F Gudbjartsson et al
Iceland/3680/2020,EPI_ISL_827372,2020-12-19,The National University Hospital of Iceland,deCODE genetics,Daniel F Gudbjartsson et al
Iceland/3749/2020,EPI_ISL_827444,2020-12-22,deCODE genetics,deCODE genetics,Daniel F Gudbjartsson et al
Iceland/3763/2020,EPI_ISL_827460,2020-12-23,deCODE genetics,deCODE genetics,Daniel F Gudbjartsson et al
Iceland/3790/2020,EPI_ISL_827487,2020-12-17,deCODE genetics,deCODE genetics,Daniel F Gudbjartsson et al
Iceland/3791/2020,EPI_ISL_827488,2020-12-17,deCODE genetics,deCODE genetics,Daniel F Gudbjartsson et al
Iceland/3814/2020,EPI_ISL_827510,2020-12-21,deCODE genetics,deCODE genetics,Daniel F Gudbjartsson et al
Iceland/3910/2020,EPI_ISL_827606,2020-12-22,deCODE genetics,deCODE genetics,Daniel F Gudbjartsson et al
Iceland/4238/2021,EPI_ISL_827931,2021-01-02,deCODE genetics,deCODE genetics,Daniel F Gudbjartsson et al
Iceland/4239/2020,EPI_ISL_827932,2020-12-31,deCODE genetics,deCODE genetics,Daniel F Gudbjartsson et al
Iceland/4299/2021,EPI_ISL_827992,2021-01-05,deCODE genetics,deCODE genetics,Daniel F Gudbjartsson et al
Iceland/4379/2020,EPI_ISL_828071,2020-12-14,deCODE genetics,deCODE genetics,Daniel F Gudbjartsson et al
Iceland/4392/2020,EPI_ISL_828084,2020-12-20,deCODE genetics,deCODE genetics,Daniel F Gudbjartsson et al
Iceland/4529/2020,EPI_ISL_828221,2020-12-30,deCODE genetics,deCODE genetics,Daniel F Gudbjartsson et al
Iceland/5099/2020,EPI_ISL_828786,2020-12-29,deCODE genetics,deCODE genetics,Daniel F Gudbjartsson et al
Iceland/5159/2020,EPI_ISL_828846,2020-12-23,deCODE genetics,deCODE genetics,Daniel F Gudbjartsson et al
Iceland/5685/2020,EPI_ISL_829367,2020-12-23,deCODE genetics,deCODE genetics,Daniel F Gudbjartsson et al
Iceland/5709/2020,EPI_ISL_829391,2020-12-22,deCODE genetics,deCODE genetics,Daniel F Gudbjartsson et al
Iceland/5725/2020,EPI_ISL_829407,2020-12-10,deCODE genetics,deCODE genetics,Daniel F Gudbjartsson et al
Iceland/5847/2020,EPI_ISL_829527,2020-12-08,deCODE genetics,deCODE genetics,Daniel F Gudbjartsson et al
Iceland/6053/2020,EPI_ISL_829732,2020-12-19,deCODE genetics,deCODE genetics,Daniel F Gudbjartsson et al
Iceland/6082/2020,EPI_ISL_829761,2020-12-06,deCODE genetics,deCODE genetics,Daniel F Gudbjartsson et al
Iceland/6116/2020,EPI_ISL_829794,2020-12-07,deCODE genetics,deCODE genetics,Daniel F Gudbjartsson et al
Iceland/6302/2021,EPI_ISL_829977,2021-01-05,deCODE genetics,deCODE genetics,Daniel F Gudbjartsson et al
Iceland/6645/2021,EPI_ISL_830396,2021-01-02,deCODE genetics,deCODE genetics,Daniel F Gudbjartsson et al
Ireland/CO-NVRL-81IRL28604/2020,EPI_ISL_837417,2020-12-28,National Virus Reference Laboratory,National Virus Reference Laboratory,Michael Carr et al
Ireland/CW-NVRL-81IRL22366/2020,EPI_ISL_837386,2020-12-28,National Virus Reference Laboratory,National Virus Reference Laboratory,Michael Carr et al
Ireland/D-NVRL-20IRL12122/2020,EPI_ISL_789092,2020-12-29,National Virus Reference Laboratory,National Virus Reference Laboratory,Michael Carr et al
Ireland/D-NVRL-20IRL12443/2020,EPI_ISL_789072,2020-12-23,National Virus Reference Laboratory,National Virus Reference Laboratory,Michael Carr et al
Ireland/D-NVRL-21IRL10397/2021,EPI_ISL_875403,2021-01-11,National Virus Reference Laboratory,National Virus Reference Laboratory,Michael Carr et al
Ireland/D-NVRL-21IRL10615/2021,EPI_ISL_875404,2021-01-11,National Virus Reference Laboratory,National Virus Reference Laboratory,Michael Carr et al
Ireland/D-NVRL-21IRL10779/2021,EPI_ISL_875373,2021-01-11,National Virus Reference Laboratory,National Virus Reference Laboratory,Michael Carr et al
Ireland/D-NVRL-21IRL10977/2021,EPI_ISL_875511,2021-01-04,National Virus Reference Laboratory,National Virus Reference Laboratory,Michael Carr et al
Ireland/D-NVRL-81IRL20704/2020,EPI_ISL_837352,2020-12-28,National Virus Reference Laboratory,National Virus Reference Laboratory,Michael Carr et al
Ireland/D-NVRL-81IRL38217/2020,EPI_ISL_837425,2020-12-29,National Virus Reference Laboratory,National Virus Reference Laboratory,Michael Carr et al
Ireland/D-NVRL-82IRL52542/2021,EPI_ISL_875502,2021-01-06,National Virus Reference Laboratory,National Virus Reference Laboratory,Michael Carr et al
Ireland/D-NVRL-AIIDB0149/2020,EPI_ISL_871814,2020-12-22,AIID,Irish Coronavirus Sequencing Consortium-Teagasc Grange,Matthew McCabe et al
Ireland/D-NVRL-AIIDV1373v1/2020,EPI_ISL_791285,2020-12-17,National Virus Reference Laboratory,Irish Coronavirus Sequencing Consortium - Teagasc Moorepark,Alejandro Abner Garcia Leon et al
Ireland/D-NVRL-AIIDV1472v1/2020,EPI_ISL_791287,2020-12-14,National Virus Reference Laboratory,Irish Coronavirus Sequencing Consortium - Teagasc Moorepark,Alejandro Abner Garcia Leon et al
Ireland/LH-NVRL-81IRL26765/2020,EPI_ISL_837409,2020-12-28,National Virus Reference Laboratory,National Virus Reference Laboratory,Michael Carr et al
Ireland/LH-NVRL-82IRL76270/2021,EPI_ISL_875492,2021-01-07,National Virus Reference Laboratory,National Virus Reference Laboratory,Michael Carr et al
Ireland/LK-NVRL-21IRL09038/2021,EPI_ISL_875385,2021-01-11,National Virus Reference Laboratory,National Virus Reference Laboratory,Michael Carr et al
Ireland/LK-NVRL-81IRL14907/2020,EPI_ISL_837373,2020-12-27,National Virus Reference Laboratory,National Virus Reference Laboratory,Michael Carr et al
Ireland/LK-NVRL-82IRL74696/2021,EPI_ISL_875494,2021-01-07,National Virus Reference Laboratory,National Virus Reference Laboratory,Michael Carr et al
Ireland/MH-NVRL-21IRL09031/2021,EPI_ISL_875409,2021-01-11,National Virus Reference Laboratory,National Virus Reference Laboratory,Michael Carr et al
Ireland/WW-NVRL-82IRL76230/2021,EPI_ISL_875495,2021-01-07,National Virus Reference Laboratory,National Virus Reference Laboratory,Michael Carr et al
Ireland/WW-NVRL-AIIDV1457v1-2/2020,EPI_ISL_791322,2020-12-08,National Virus Reference Laboratory,Irish Coronavirus Sequencing Consortium - Teagasc Moorepark,Alejandro Abner Garcia Leon et al
Ireland/WX-NVRL-AIIDW003v2/2020,EPI_ISL_791326,2020-12-10,National Virus Reference Laboratory,Irish Coronavirus Sequencing Consortium - Teagasc Moorepark,Alejandro Abner Garcia Leon et al
Ireland/un-NVRL-AIIDB0138v1/2020,EPI_ISL_791309,2020-12-17,National Virus Reference Laboratory,Irish Coronavirus Sequencing Consortium - Teagasc Moorepark,Alejandro Abner Garcia Leon et al
Ireland/un-NVRL-AIIDB0142v1-2/2020,EPI_ISL_791312,2020-12-17,National Virus Reference Laboratory,Irish Coronavirus Sequencing Consortium - Teagasc Moorepark,Alejandro Abner Garcia Leon et al
Ireland/un-NVRL-AIIDB0147v1/2020,EPI_ISL_791291,2020-12-18,National Virus Reference Laboratory,Irish Coronavirus Sequencing Consortium - Teagasc Moorepark,Alejandro Abner Garcia Leon et al
Ireland/un-NVRL-AIIDM0203v1/2020,EPI_ISL_791314,2020-12-07,National Virus Reference Laboratory,Irish Coronavirus Sequencing Consortium - Teagasc Moorepark,Alejandro Abner Garcia Leon et al
Israel/CVL-549ngs/2020,EPI_ISL_804064,2020-12-29,Israel Central Virology laboratory,Israel National Consortium for SARS-CoV-2 sequencing,Neta Zuckerman et al
Italy/ABR-IZSGC-349636/2020,EPI_ISL_806756,2020-12-17,SIESP DIPARTIMENTO DI PREVENZIONE SULMONA,Istituto Zooprofilattico Sperimentale dellâ€™Abruzzo e Molise â€œG. Caporaleâ€,Lorusso A et al
Italy/ABR-IZSGC-349647/2020,EPI_ISL_806757,2020-12-17,SIESP DIPARTIMENTO DI PREVENZIONE SULMONA,Istituto Zooprofilattico Sperimentale dellâ€™Abruzzo e Molise â€œG. Caporaleâ€,Lorusso A et al
Italy/ABR-IZSGC-351389/2020,EPI_ISL_806762,2020-12-18,SIESP CHIETI - DRIVE IN ORTONA,Istituto Zooprofilattico Sperimentale dellâ€™Abruzzo e Molise â€œG. Caporaleâ€,Lorusso A et al
Italy/ABR-IZSGC-351492/2020,EPI_ISL_806765,2020-12-18,DIPARTIMENTO PREVENZIONE AVEZZANO-SERVIZIO DI IGIENE EPIDEMIOLOGIA E SANITA' PUBBLICA,Istituto Zooprofilattico Sperimentale dellâ€™Abruzzo e Molise â€œG. Caporaleâ€,Lorusso A et al
Italy/ABR-IZSGC-351603/2020,EPI_ISL_806767,2020-12-18,SIESP DIPARTIMENTO DI PREVENZIONE TERAMO,Istituto Zooprofilattico Sperimentale dellâ€™Abruzzo e Molise â€œG. Caporaleâ€,Lorusso A et al
Italy/ABR-IZSGC-351684/2020,EPI_ISL_806770,2020-12-18,SIESP DIPARTIMENTO DI PREVENZIONE TERAMO,Istituto Zooprofilattico Sperimentale dellâ€™Abruzzo e Molise â€œG. Caporaleâ€,Lorusso A et al
Italy/ABR-IZSGC-352115/2020,EPI_ISL_806745,2020-12-18,RSA Giulianova,Istituto Zooprofilattico Sperimentale dellâ€™Abruzzo e Molise â€œG. Caporaleâ€,Lorusso A et al
Italy/ABR-IZSGC-353627/2020,EPI_ISL_806804,2020-12-18,SIESP CHIETI - DISTRETTO SANITARIO CHIETI,Istituto Zooprofilattico Sperimentale dellâ€™Abruzzo e Molise â€œG. Caporaleâ€,Lorusso A et al
Italy/ABR-IZSGC-353682/2020,EPI_ISL_806799,2020-12-18,SIESP CHIETI - DRIVE IN LANCIANO,Istituto Zooprofilattico Sperimentale dellâ€™Abruzzo e Molise â€œG. Caporaleâ€,Lorusso A et al
Italy/ABR-IZSGC-367506/2020,EPI_ISL_833322,2020-12-28,SIESP DIPARTIMENTO DI PREVENZIONE SULMONA,Istituto Zooprofilattico Sperimentale dellâ€™Abruzzo e Molise â€œG. Caporaleâ€,Lorusso A et al
Italy/ABR-IZSGC-370177/2020,EPI_ISL_833290,2020-12-28,PRESIDIO TERRITORIALE CASOLI CH,Istituto Zooprofilattico Sperimentale dellâ€™Abruzzo e Molise â€œG. Caporaleâ€,Lorusso A et al
Italy/ABR-IZSGC-374699/2020,EPI_ISL_849642,2020-12-29,SIESP DIPARTIMENTO DI PREVENZIONE CHIETI,"Istitituto Zooprofilattico Sperimentale dell'Abruzzo e Molise ""G.Caporale""",Lorusso A et al
Italy/ABR-IZSGC-TE30939/2021,EPI_ISL_875566,2021-01-18,SIESP L'AQUILA,Istituto Zooprofilattico Sperimentale dellâ€™Abruzzo e Molise â€œG. Caporaleâ€,Lorusso A et al
Italy/ABR-IZSGC-TE30964/2021,EPI_ISL_875567,2021-01-18,SIESP L'AQUILA,Istituto Zooprofilattico Sperimentale dellâ€™Abruzzo e Molise â€œG. Caporaleâ€,Lorusso A et al
Italy/ABR-IZSGC-TE30968/2021,EPI_ISL_875568,2021-01-18,SIESP L'AQUILA,Istituto Zooprofilattico Sperimentale dellâ€™Abruzzo e Molise â€œG. Caporaleâ€,Lorusso A et al
Italy/ABR-IZSGC-TE359007/2020,EPI_ISL_833066,2020-12-21,DIP. PREV. AVEZZANO SERVIZIO DI IGIENE EPIDEMIOLOGIAE SANITA' PUBBLICA,Istituto Zooprofilattico Sperimentale dellâ€™Abruzzo e Molise â€œG. Caporaleâ€,Lorusso A et al
Italy/ABR-IZSGC-TE359022/2020,EPI_ISL_833062,2020-12-21,DIP. PREV. AVEZZANO SERVIZIO DI IGIENE EPIDEMIOLOGIAE SANITA' PUBBLICA,Istituto Zooprofilattico Sperimentale dellâ€™Abruzzo e Molise â€œG. Caporaleâ€,Lorusso A et al
Italy/ABR-IZSGC-TE361040/2020,EPI_ISL_833055,2020-12-21,"""SIESP DIPARTIMENTO DI PREVENZIONE CHIETi",Istituto Zooprofilattico Sperimentale dellâ€™Abruzzo e Molise â€œG. Caporaleâ€,Lorusso A et al
Italy/ABR-IZSGC-TE361992/2020,EPI_ISL_833123,2020-12-22,Usca Pizzoli,Istituto Zooprofilattico Sperimentale dellâ€™Abruzzo e Molise â€œG. Caporaleâ€,Lorusso A et al
Italy/ABR-IZSGC-TE365007/2020,EPI_ISL_833101,2020-12-23,SIESP DIPARTIMENTO DI PREVENZIONE CHIETI,Istituto Zooprofilattico Sperimentale dellâ€™Abruzzo e Molise â€œG. Caporaleâ€,Lorusso A et al
Italy/ABR-IZSGC-TE366112/2020,EPI_ISL_833106,2020-12-24,SIESP DIPARTIMENTO DI PREVENZIONE TERAMO C.DA CASALENA,Istituto Zooprofilattico Sperimentale dellâ€™Abruzzo e Molise â€œG. Caporaleâ€,Lorusso A et al
Italy/APU-IZSPB-440PT/2020,EPI_ISL_876805,2020-12-11,Istituto Zooprofilattico Sperimentale della Puglia e della Basilicata,Istituto Zooprofilattico Sperimentale della Puglia e della Basilicata,Parisi A. et al
Italy/APU-IZSPB-500PT/2020,EPI_ISL_876744,2020-12-28,Istituto Zooprofilattico Sperimentale della Puglia e della Basilicata,Istituto Zooprofilattico Sperimentale della Puglia e della Basilicata,Parisi A. et al
Italy/APU-IZSPB-508PT/2020,EPI_ISL_876796,2020-12-12,Istituto Zooprofilattico Sperimentale della Puglia e della Basilicata,Istituto Zooprofilattico Sperimentale della Puglia e della Basilicata,Parisi A. et al
Italy/APU-IZSPB-529PT/2020,EPI_ISL_876779,2020-12-16,Istituto Zooprofilattico Sperimentale della Puglia e della Basilicata,Istituto Zooprofilattico Sperimentale della Puglia e della Basilicata,Parisi A. et al
Italy/APU-IZSPB-531PT/2020,EPI_ISL_876781,2020-12-16,Istituto Zooprofilattico Sperimentale della Puglia e della Basilicata,Istituto Zooprofilattico Sperimentale della Puglia e della Basilicata,Parisi A. et al
Italy/APU-IZSPB-537PT/2020,EPI_ISL_876762,2020-12-20,Istituto Zooprofilattico Sperimentale della Puglia e della Basilicata,Istituto Zooprofilattico Sperimentale della Puglia e della Basilicata,Parisi A. et al
Italy/APU-IZSPB-540PT/2020,EPI_ISL_876763,2020-12-20,Istituto Zooprofilattico Sperimentale della Puglia e della Basilicata,Istituto Zooprofilattico Sperimentale della Puglia e della Basilicata,Parisi A. et al
Italy/APU-IZSPB-550PT/2020,EPI_ISL_876757,2020-12-21,Istituto Zooprofilattico Sperimentale della Puglia e della Basilicata,Istituto Zooprofilattico Sperimentale della Puglia e della Basilicata,Parisi A. et al
Italy/APU-IZSPB_411PT/2020,EPI_ISL_794752,2020-12-23,Istituto Zooprofilattico Sperimentale della Puglia e della Basilicata,Istituto Zooprofilattico Sperimentale della Puglia e della Basilicata,Parisi A. et al
Italy/APU-IZSPB_425PT/2020,EPI_ISL_794761,2020-12-11,Istituto Zooprofilattico Sperimentale della Puglia e della Basilicata,Istituto Zooprofilattico Sperimentale della Puglia e della Basilicata,Parisi A. et al
Italy/APU-IZSPB_426PT/2020,EPI_ISL_794762,2020-12-11,Istituto Zooprofilattico Sperimentale della Puglia e della Basilicata,Istituto Zooprofilattico Sperimentale della Puglia e della Basilicata,Parisi A. et al
Italy/APU-IZSPB_450PT/2020,EPI_ISL_794777,2020-12-16,Istituto Zooprofilattico Sperimentale della Puglia e della Basilicata,Istituto Zooprofilattico Sperimentale della Puglia e della Basilicata,Parisi A. et al
Italy/APU-IZSPB_454PT/2020,EPI_ISL_794781,2020-12-23,Istituto Zooprofilattico Sperimentale della Puglia e della Basilicata,Istituto Zooprofilattico Sperimentale della Puglia e della Basilicata,Parisi A. et al
Italy/APU-IZSPB_464PT/2020,EPI_ISL_794791,2020-12-12,Istituto Zooprofilattico Sperimentale della Puglia e della Basilicata,Istituto Zooprofilattico Sperimentale della Puglia e della Basilicata,Parisi A. et al
Italy/APU-IZSPB_471PT/2020,EPI_ISL_794798,2020-12-17,Istituto Zooprofilattico Sperimentale della Puglia e della Basilicata,Istituto Zooprofilattico Sperimentale della Puglia e della Basilicata,Parisi A. et al
Italy/APU-IZSPB_483PT/2020,EPI_ISL_794810,2020-12-16,Istituto Zooprofilattico Sperimentale della Puglia e della Basilicata,Istituto Zooprofilattico Sperimentale della Puglia e della Basilicata,Parisi A. et al
Italy/CAM-COTUGNO-18765/2021,EPI_ISL_852828,2021-01-01,"Lab. Microbiologia e Virologia, Cotugno, A.O. dei Colli","Lab. Microbiologia e Virologia, Cotugno, A.O. dei Colli",Luigi Atripaldi et al
Italy/CAM-CRGS-281/2020,EPI_ISL_882766,2020-12-09,"1.AO Universitaria 'S. Giovanni di Dio e Ruggi D'Aragona, Scuola Medica Salernitana' Hospital / 2.UOC di Virologia e Microbiologia, UniversitÃ della Campania 'L. Vanvitelli' / 3.AO Universitaria 'Federico II' Napoli Hospital / 4.AORN 'San Giuseppe Moscati' Avellino Hospital / 5.AO 'San Pio - presidio G. Rummo' Benevento Hospital / 6.AO 'Sant'Anna e San Sebastiano' Caserta Hospital / 7.PO 'Maria Santissima Addolorata' Eboli Hospital / 8.Biogem Istituto di Ricerche Genetiche",1. Genome Research Center for Health (CRGS) / 2. Laboratory of Molecular Medicine and Genomics(LMMGe) / 3. Center for Research in Pure and Applied Mathematics (CRMPA),Giorgio Giurato et al
Italy/CAM-TIGEM-1035/2020,EPI_ISL_837253,2020-12-21,Istituto Zooprofilattico Sperimentale del Mezzogiorno,TIGEM,Patrizia Annunziata et al
Italy/CAM-TIGEM-1036/2020,EPI_ISL_837323,2020-12-21,Istituto Zooprofilattico Sperimentale del Mezzogiorno,TIGEM,Patrizia Annunziata et al
Italy/CAM-TIGEM-1050/2020,EPI_ISL_837330,2020-12-28,Istituto Zooprofilattico Sperimentale del Mezzogiorno,TIGEM,Patrizia Annunziata et al
Italy/CAM-TIGEM-1323/2020,EPI_ISL_837501,2020-12-26,Istituto Zooprofilattico Sperimentale del Mezzogiorno,TIGEM,Patrizia Annunziata et al
Italy/CAM-TIGEM-176/2020,EPI_ISL_736782,2020-12-21,Istituto Zooprofilattico Sperimentale del Mezzogiorno,TIGEM,Patrizia Annunziata et al
Italy/FVG-ASUIGI-151729/2020,EPI_ISL_804041,2020-12-18,SC (UCO) Igiene e SanitÃ Pubblica (funzione integrata con SC Microbiologia e Virologia) e Laboratory of Molecular Virology of the International Centre for Genetic Engineering and Biotechnology (ICGEB),ARGO Laboratorio Genomica ed Epigenomica,Licastro D et al
Italy/LAZ-INMI-152/2021,EPI_ISL_882932,2021-01-04,INMI Lazzaro Spallanzani IRCCS,INMI Lazzaro Spallanzani IRCCS,F Messina et al
Italy/LAZ-INMI-163/2021,EPI_ISL_882941,2021-01-12,Ospedale San Camillo De Lellis Rieti,INMI Lazzaro Spallanzani IRCCS,C.E.M Gruber et al
Italy/LAZ-INMI-164/2021,EPI_ISL_882942,2021-01-12,Ospedale San Camillo De Lellis Rieti,INMI Lazzaro Spallanzani IRCCS,M Rueca et al
Italy/VEN-IZSVe-21RS23_PD/2021,EPI_ISL_875558,2021-01-12,Microbiologia e Virologia,Istituto Zooprofilattico Sperimentale delle Venezie,Adelaide Milani et al
Japan/IC-0433/2020,EPI_ISL_768642,2020-12,"Pathogen Genomics Center, National Institute of Infectious Diseases","Pathogen Genomics Center, National Institute of Infectious Diseases",Tsuyoshi Sekizuka et al
Japan/IC-0527/2020,EPI_ISL_779210,2020-12,"Pathogen Genomics Center, National Institute of Infectious Diseases","Pathogen Genomics Center, National Institute of Infectious Diseases",Tsuyoshi Sekizuka et al
Japan/IC-0561/2021,EPI_ISL_792680,2021-01-02,"Pathogen Genomics Center, National Institute of Infectious Diseases","Pathogen Genomics Center, National Institute of Infectious Diseases",Tsuyoshi Sekizuka et al
Japan/IC-0562/2021,EPI_ISL_792681,2021-01-02,"Pathogen Genomics Center, National Institute of Infectious Diseases","Pathogen Genomics Center, National Institute of Infectious Diseases",Tsuyoshi Sekizuka et al
Japan/IC-0563/2021,EPI_ISL_792682,2021-01-02,"Pathogen Genomics Center, National Institute of Infectious Diseases","Pathogen Genomics Center, National Institute of Infectious Diseases",Tsuyoshi Sekizuka et al
Japan/IC-0564/2021,EPI_ISL_792683,2021-01-02,"Pathogen Genomics Center, National Institute of Infectious Diseases","Pathogen Genomics Center, National Institute of Infectious Diseases",Tsuyoshi Sekizuka et al
Japan/IC-0672/2021,EPI_ISL_825397,2021-01,"Pathogen Genomics Center, National Institute of Infectious Diseases","Pathogen Genomics Center, National Institute of Infectious Diseases",Tsuyoshi Sekizuka et al
Japan/IC-0673/2021,EPI_ISL_825396,2021-01,"Pathogen Genomics Center, National Institute of Infectious Diseases","Pathogen Genomics Center, National Institute of Infectious Diseases",Tsuyoshi Sekizuka et al
Japan/IC-0677/2021,EPI_ISL_825398,2021-01,"Pathogen Genomics Center, National Institute of Infectious Diseases","Pathogen Genomics Center, National Institute of Infectious Diseases",Tsuyoshi Sekizuka et al
Japan/IC-0732/2021,EPI_ISL_860109,2021-01,"Pathogen Genomics Center, National Institute of Infectious Diseases","Pathogen Genomics Center, National Institute of Infectious Diseases",Tsuyoshi Sekizuka et al
Japan/TY7-501/2021,EPI_ISL_833366,2021-01,"Department of Veterinary Science, National Institute of Infectious Diseases","Pathogen Genomics Center, National Institute of Infectious Diseases",Tsuyoshi Sekizuka et al
Japan/TY7_503/2021,EPI_ISL_877769,2021-01,"Department of Veterinary Science, National Institute of Infectious Diseases","Pathogen Genomics Center, National Institute of Infectious Diseases",Tsuyoshi Sekizuka et al
Kenya/C77305/2020,EPI_ISL_855517,2020-12-15,KEMRI-Wellcome Trust Research Programme/KEMRI-CGMR-C Kilifi,KEMRI-Wellcome Trust Research Programme/KEMRI-CGMR-C Kilifi,Githinji et al et al
Kenya/C77417/2020,EPI_ISL_855514,2020-12-17,KEMRI-Wellcome Trust Research Programme/KEMRI-CGMR-C Kilifi,KEMRI-Wellcome Trust Research Programme/KEMRI-CGMR-C Kilifi,Githinji et al et al
Lithuania/MR-LUHS-Eilnr235011/2020,EPI_ISL_770501,2020-12-17,"Lithuanian University of Health Sciences Hospital, Department of Laboratory Medicine","Lithuanian University of Health Sciences, Molecular cardiology lab.",Lukas Zemaitis et al
Lithuania/MR-LUHS-Eilnr236309/2020,EPI_ISL_770507,2020-12-19,"Lithuanian University of Health Sciences Hospital, Department of Laboratory Medicine","Lithuanian University of Health Sciences, Molecular cardiology lab.",Lukas Zemaitis et al
Lithuania/MR-LUHS-Eilnr236563/2020,EPI_ISL_770508,2020-12-20,"Lithuanian University of Health Sciences Hospital, Department of Laboratory Medicine","Lithuanian University of Health Sciences, Molecular cardiology lab.",Lukas Zemaitis et al
Lithuania/MR-LUHS-Eilnr237513/2020,EPI_ISL_770516,2020-12-22,"Lithuanian University of Health Sciences Hospital, Department of Laboratory Medicine","Lithuanian University of Health Sciences, Molecular cardiology lab.",Lukas Zemaitis et al
Lithuania/MR-LUHS-Eilnr238179/2020,EPI_ISL_770522,2020-12-22,"Lithuanian University of Health Sciences Hospital, Department of Laboratory Medicine","Lithuanian University of Health Sciences, Molecular cardiology lab.",Lukas Zemaitis et al
Luxembourg/LNS1072581/2020,EPI_ISL_771139,2020-12-29,"Laboratoire national de santÃ©, Microbiology, Virology","Laboratoire national de santÃ©, Microbiology, Microbial Genomics Platform",Anke Wienecke-Baldacchino et al
Luxembourg/LNS1398853/2020,EPI_ISL_770850,2020-12-27,"Laboratoire national de santÃ©, Microbiology, Virology","Laboratoire national de santÃ©, Microbiology, Microbial Genomics Platform",Anke Wienecke-Baldacchino et al
Luxembourg/LNS1708902/2020,EPI_ISL_771077,2020-12-24,"Laboratoire national de santÃ©, Microbiology, Virology","Laboratoire national de santÃ©, Microbiology, Microbial Genomics Platform",Anke Wienecke-Baldacchino et al
Luxembourg/LNS2145340/2020,EPI_ISL_771142,2020-12-28,"Laboratoire national de santÃ©, Microbiology, Virology","Laboratoire national de santÃ©, Microbiology, Microbial Genomics Platform",Anke Wienecke-Baldacchino et al
Luxembourg/LNS2201077/2020,EPI_ISL_740077,2020-12-18,"Laboratoire national de santÃ©, Microbiology, Virology","Laboratoire national de santÃ©, Microbiology, Microbial Genomics Platform",Anke Wienecke-Baldacchino et al
Luxembourg/LNS2810600/2020,EPI_ISL_771046,2020-12-26,"Laboratoire national de santÃ©, Microbiology, Virology","Laboratoire national de santÃ©, Microbiology, Microbial Genomics Platform",Anke Wienecke-Baldacchino et al
Luxembourg/LNS2851525/2020,EPI_ISL_740205,2020-12-18,"Laboratoire national de santÃ©, Microbiology, Virology","Laboratoire national de santÃ©, Microbiology, Microbial Genomics Platform",Anke Wienecke-Baldacchino et al
Luxembourg/LNS3640938/2020,EPI_ISL_740345,2020-12-15,"Laboratoire national de santÃ©, Microbiology, Virology","Laboratoire national de santÃ©, Microbiology, Microbial Genomics Platform",Anke Wienecke-Baldacchino et al
Luxembourg/LNS4234156/2020,EPI_ISL_740435,2020-12-17,"Laboratoire national de santÃ©, Microbiology, Virology","Laboratoire national de santÃ©, Microbiology, Microbial Genomics Platform",Anke Wienecke-Baldacchino et al
Luxembourg/LNS4628652/2020,EPI_ISL_770885,2020-12-21,"Laboratoire national de santÃ©, Microbiology, Virology","Laboratoire national de santÃ©, Microbiology, Microbial Genomics Platform",Anke Wienecke-Baldacchino et al
Luxembourg/LNS5106192/2020,EPI_ISL_771044,2020-12-24,"Laboratoire national de santÃ©, Microbiology, Virology","Laboratoire national de santÃ©, Microbiology, Microbial Genomics Platform",Anke Wienecke-Baldacchino et al
Luxembourg/LNS5178768/2020,EPI_ISL_744197,2020-12-18,"Laboratoire national de santÃ©, Microbiology, Virology","Laboratoire national de santÃ©, Microbiology, Microbial Genomics Platform",Anke Wienecke-Baldacchino et al
Luxembourg/LNS5704143/2020,EPI_ISL_744280,2020-12-17,"Laboratoire national de santÃ©, Microbiology, Virology","Laboratoire national de santÃ©, Microbiology, Microbial Genomics Platform",Anke Wienecke-Baldacchino et al
Luxembourg/LNS6178589/2020,EPI_ISL_770882,2020-12-21,"Laboratoire national de santÃ©, Microbiology, Virology","Laboratoire national de santÃ©, Microbiology, Microbial Genomics Platform",Anke Wienecke-Baldacchino et al
Luxembourg/LNS6379298/2020,EPI_ISL_771086,2020-12-24,"Laboratoire national de santÃ©, Microbiology, Virology","Laboratoire national de santÃ©, Microbiology, Microbial Genomics Platform",Anke Wienecke-Baldacchino et al
Luxembourg/LNS6721228/2020,EPI_ISL_744456,2020-12-15,"Laboratoire national de santÃ©, Microbiology, Virology","Laboratoire national de santÃ©, Microbiology, Microbial Genomics Platform",Anke Wienecke-Baldacchino et al
Luxembourg/LNS7639610/2020,EPI_ISL_771122,2020-12-28,"Laboratoire national de santÃ©, Microbiology, Virology","Laboratoire national de santÃ©, Microbiology, Microbial Genomics Platform",Anke Wienecke-Baldacchino et al
Luxembourg/LNS7642204/2020,EPI_ISL_744605,2020-12-17,"Laboratoire national de santÃ©, Microbiology, Virology","Laboratoire national de santÃ©, Microbiology, Microbial Genomics Platform",Anke Wienecke-Baldacchino et al
Luxembourg/LNS8464361/2020,EPI_ISL_771043,2020-12-22,"Laboratoire national de santÃ©, Microbiology, Virology","Laboratoire national de santÃ©, Microbiology, Microbial Genomics Platform",Anke Wienecke-Baldacchino et al
Luxembourg/LNS8583405/2020,EPI_ISL_771081,2020-12-23,"Laboratoire national de santÃ©, Microbiology, Virology","Laboratoire national de santÃ©, Microbiology, Microbial Genomics Platform",Anke Wienecke-Baldacchino et al
Luxembourg/LNS8627501/2020,EPI_ISL_770886,2020-12-29,"Laboratoire national de santÃ©, Microbiology, Virology","Laboratoire national de santÃ©, Microbiology, Microbial Genomics Platform",Anke Wienecke-Baldacchino et al
Luxembourg/LNS8811428/2020,EPI_ISL_770901,2020-12-22,"Laboratoire national de santÃ©, Microbiology, Virology","Laboratoire national de santÃ©, Microbiology, Microbial Genomics Platform",Anke Wienecke-Baldacchino et al
Luxembourg/LNS8891812/2020,EPI_ISL_770858,2020-12-28,"Laboratoire national de santÃ©, Microbiology, Virology","Laboratoire national de santÃ©, Microbiology, Microbial Genomics Platform",Anke Wienecke-Baldacchino et al
Luxembourg/LNS9820058/2020,EPI_ISL_770871,2020-12-29,"Laboratoire national de santÃ©, Microbiology, Virology","Laboratoire national de santÃ©, Microbiology, Microbial Genomics Platform",Anke Wienecke-Baldacchino et al
Mayotte/IPP00175/2021,EPI_ISL_855368,2021-01-07,Hospital,"National Reference Center for Viruses of Respiratory Infections, Institut Pasteur, Paris",Marion Barbet et al
Mayotte/IPP00176/2021,EPI_ISL_855369,2021-01-07,Hospital,"National Reference Center for Viruses of Respiratory Infections, Institut Pasteur, Paris",Marion Barbet et al
Mayotte/IPP00177/2021,EPI_ISL_855370,2021-01-07,Hospital,"National Reference Center for Viruses of Respiratory Infections, Institut Pasteur, Paris",Marion Barbet et al
Mayotte/IPP00633/2021,EPI_ISL_872271,2021-01-11,hopital,"National Reference Center for Viruses of Respiratory Infections, Institut Pasteur, Paris",Marion Barbet et al
Mayotte/IPP00634/2021,EPI_ISL_872337,2021-01-11,hopital,"National Reference Center for Viruses of Respiratory Infections, Institut Pasteur, Paris",Marion Barbet et al
Mayotte/IPP00636/2021,EPI_ISL_872272,2021-01-11,hopital,"National Reference Center for Viruses of Respiratory Infections, Institut Pasteur, Paris",Marion Barbet et al
Netherlands/DR-RIVM-20422/2020,EPI_ISL_728642,2020-12-14,Dutch COVID-19 response team,National Institute for Public Health and the Environment (RIVM),Adam Meijer et al
Netherlands/DR-RIVM-20569/2020,EPI_ISL_790653,2020-12-09,Dutch COVID-19 response team,National Institute for Public Health and the Environment (RIVM),Adam Meijer et al
Netherlands/DR-RIVM-20780/2020,EPI_ISL_790921,2020-12-16,Dutch COVID-19 response team,National Institute for Public Health and the Environment (RIVM),Adam Meijer et al
Netherlands/DR-RIVM-21159/2020,EPI_ISL_824075,2020-12-20,Dutch COVID-19 response team,National Institute for Public Health and the Environment (RIVM),Adam Meijer et al
Netherlands/FR-RIVM-20389/2020,EPI_ISL_728609,2020-12-08,Dutch COVID-19 response team,National Institute for Public Health and the Environment (RIVM),Adam Meijer et al
Netherlands/FR-RIVM-20777/2020,EPI_ISL_790918,2020-12-12,Dutch COVID-19 response team,National Institute for Public Health and the Environment (RIVM),Adam Meijer et al
Netherlands/FR-RIVM-21109/2020,EPI_ISL_824043,2020-12-28,Dutch COVID-19 response team,National Institute for Public Health and the Environment (RIVM),Adam Meijer et al
Netherlands/FR-RIVM-21113/2020,EPI_ISL_824047,2020-12-29,Dutch COVID-19 response team,National Institute for Public Health and the Environment (RIVM),Adam Meijer et al
Netherlands/GE-EMC-456/2020,EPI_ISL_801455,2020-12-22,Dutch COVID-19 response team,Erasmus Medical Center,Bas Oude Munnink et al
Netherlands/GE-EMC-458/2020,EPI_ISL_801457,2020-12-23,Dutch COVID-19 response team,Erasmus Medical Center,Bas Oude Munnink et al
Netherlands/GE-RIVM-20677/2020,EPI_ISL_790746,2020-12-07,Dutch COVID-19 response team,National Institute for Public Health and the Environment (RIVM),Adam Meijer et al
Netherlands/GE-RIVM-20857/2020,EPI_ISL_790826,2020-12-20,Dutch COVID-19 response team,National Institute for Public Health and the Environment (RIVM),Adam Meijer et al
Netherlands/GE-RIVM-21308/2020,EPI_ISL_824228,2020-12-24,Dutch COVID-19 response team,National Institute for Public Health and the Environment (RIVM),Adam Meijer et al
Netherlands/GE-RIVM-21319/2020,EPI_ISL_824239,2020-12-07,Dutch COVID-19 response team,National Institute for Public Health and the Environment (RIVM),Adam Meijer et al
Netherlands/GE-RIVM-21336/2020,EPI_ISL_824256,2020-12-23,Dutch COVID-19 response team,National Institute for Public Health and the Environment (RIVM),Adam Meijer et al
Netherlands/LI-EMC-193/2020,EPI_ISL_801481,2020-12-07,Dutch COVID-19 response team,Erasmus Medical Center,Bas Oude Munnink et al
Netherlands/LI-RIVM-20445/2020,EPI_ISL_728664,2020-12-09,Dutch COVID-19 response team,National Institute for Public Health and the Environment (RIVM),Adam Meijer et al
Netherlands/LI-RIVM-20488/2020,EPI_ISL_728703,2020-12-07,Dutch COVID-19 response team,National Institute for Public Health and the Environment (RIVM),Adam Meijer et al
Netherlands/LI-RIVM-20562/2020,EPI_ISL_790626,2020-12-09,Dutch COVID-19 response team,National Institute for Public Health and the Environment (RIVM),Adam Meijer et al
Netherlands/LI-RIVM-20643/2020,EPI_ISL_790716,2020-12-14,Dutch COVID-19 response team,National Institute for Public Health and the Environment (RIVM),Adam Meijer et al
Netherlands/LI-RIVM-20711/2020,EPI_ISL_790777,2020-12-14,Dutch COVID-19 response team,National Institute for Public Health and the Environment (RIVM),Adam Meijer et al
Netherlands/LI-RIVM-21069/2020,EPI_ISL_791080,2020-12-24,Dutch COVID-19 response team,National Institute for Public Health and the Environment (RIVM),Adam Meijer et al
Netherlands/LI-RIVM-21242/2020,EPI_ISL_824164,2020-12-29,Dutch COVID-19 response team,National Institute for Public Health and the Environment (RIVM),Adam Meijer et al
Netherlands/LI-RIVM-21303/2020,EPI_ISL_824223,2020-12-21,Dutch COVID-19 response team,National Institute for Public Health and the Environment (RIVM),Adam Meijer et al
Netherlands/LI-RIVM-21305/2020,EPI_ISL_824225,2020-12-23,Dutch COVID-19 response team,National Institute for Public Health and the Environment (RIVM),Adam Meijer et al
Netherlands/NB-RIVM-20353/2020,EPI_ISL_728573,2020-12-09,Dutch COVID-19 response team,National Institute for Public Health and the Environment (RIVM),Adam Meijer et al
Netherlands/NB-RIVM-20368/2020,EPI_ISL_728588,2020-12-09,Dutch COVID-19 response team,National Institute for Public Health and the Environment (RIVM),Adam Meijer et al
Netherlands/NB-RIVM-20574/2020,EPI_ISL_790658,2020-12-11,Dutch COVID-19 response team,National Institute for Public Health and the Environment (RIVM),Adam Meijer et al
Netherlands/NB-RIVM-20667/2020,EPI_ISL_790738,2020-12-16,Dutch COVID-19 response team,National Institute for Public Health and the Environment (RIVM),Adam Meijer et al
Netherlands/NB-RIVM-20722/2020,EPI_ISL_790788,2020-12-15,Dutch COVID-19 response team,National Institute for Public Health and the Environment (RIVM),Adam Meijer et al
Netherlands/NB-RIVM-21079/2020,EPI_ISL_790630,2020-12-22,Dutch COVID-19 response team,National Institute for Public Health and the Environment (RIVM),Adam Meijer et al
Netherlands/NB-RIVM-21165/2020,EPI_ISL_824081,2020-12-21,Dutch COVID-19 response team,National Institute for Public Health and the Environment (RIVM),Adam Meijer et al
Netherlands/NB-RIVM-21167/2020,EPI_ISL_824083,2020-12-23,Dutch COVID-19 response team,National Institute for Public Health and the Environment (RIVM),Adam Meijer et al
Netherlands/NB-RIVM-21169/2020,EPI_ISL_824085,2020-12-24,Dutch COVID-19 response team,National Institute for Public Health and the Environment (RIVM),Adam Meijer et al
Netherlands/NB-RIVM-21178/2020,EPI_ISL_824093,2020-12-26,Dutch COVID-19 response team,National Institute for Public Health and the Environment (RIVM),Adam Meijer et al
Netherlands/NB-RIVM-21223/2020,EPI_ISL_824140,2020-12-27,Dutch COVID-19 response team,National Institute for Public Health and the Environment (RIVM),Adam Meijer et al
Netherlands/NH-RIVM-10023/2021,EPI_ISL_824267,2021-01-02,Dutch COVID-19 response team,National Institute for Public Health and the Environment (RIVM),Adam Meijer et al
Netherlands/NH-RIVM-20221/2020,EPI_ISL_723194,2020-12-05,Dutch COVID-19 response team,National Institute for Public Health and the Environment (RIVM),Adam Meijer et al
Netherlands/NH-RIVM-20225/2020,EPI_ISL_723377,2020-12-05,Dutch COVID-19 response team,National Institute for Public Health and the Environment (RIVM),Adam Meijer et al
Netherlands/NH-RIVM-20230/2020,EPI_ISL_723380,2020-12-06,Dutch COVID-19 response team,National Institute for Public Health and the Environment (RIVM),Adam Meijer et al
Netherlands/NH-RIVM-20624/2020,EPI_ISL_790702,2020-12-16,Dutch COVID-19 response team,National Institute for Public Health and the Environment (RIVM),Adam Meijer et al
Netherlands/NH-RIVM-20626/2020,EPI_ISL_790704,2020-12-19,Dutch COVID-19 response team,National Institute for Public Health and the Environment (RIVM),Adam Meijer et al
Netherlands/NH-RIVM-20627/2020,EPI_ISL_790705,2020-12-19,Dutch COVID-19 response team,National Institute for Public Health and the Environment (RIVM),Adam Meijer et al
Netherlands/NH-RIVM-20701/2020,EPI_ISL_790768,2020-12-19,Dutch COVID-19 response team,National Institute for Public Health and the Environment (RIVM),Adam Meijer et al
Netherlands/NH-RIVM-20800/2020,EPI_ISL_790859,2020-12-21,Dutch COVID-19 response team,National Institute for Public Health and the Environment (RIVM),Adam Meijer et al
Netherlands/NH-RIVM-20805/2020,EPI_ISL_790864,2020-12-22,Dutch COVID-19 response team,National Institute for Public Health and the Environment (RIVM),Adam Meijer et al
Netherlands/NH-RIVM-20968/2020,EPI_ISL_790992,2020-12-12,Dutch COVID-19 response team,National Institute for Public Health and the Environment (RIVM),Adam Meijer et al
Netherlands/NH-RIVM-20978/2020,EPI_ISL_790999,2020-12-23,Dutch COVID-19 response team,National Institute for Public Health and the Environment (RIVM),Adam Meijer et al
Netherlands/NH-RIVM-21058/2020,EPI_ISL_791072,2020-12-18,Dutch COVID-19 response team,National Institute for Public Health and the Environment (RIVM),Adam Meijer et al
Netherlands/NH-RIVM-21087/2020,EPI_ISL_824028,2020-12-20,Dutch COVID-19 response team,National Institute for Public Health and the Environment (RIVM),Adam Meijer et al
Netherlands/NH-RIVM-21102/2020,EPI_ISL_826524,2020-12-31,Dutch COVID-19 response team,National Institute for Public Health and the Environment (RIVM),Adam Meijer et al
Netherlands/NH-RIVM-21180/2020,EPI_ISL_824095,2020-12-23,Dutch COVID-19 response team,National Institute for Public Health and the Environment (RIVM),Adam Meijer et al
Netherlands/NH-RIVM-21217/2020,EPI_ISL_823984,2020-12-29,Dutch COVID-19 response team,National Institute for Public Health and the Environment (RIVM),Adam Meijer et al
Netherlands/NH-RIVM-21255/2020,EPI_ISL_824178,2020-12-28,Dutch COVID-19 response team,National Institute for Public Health and the Environment (RIVM),Adam Meijer et al
Netherlands/NH-RIVM-21283/2020,EPI_ISL_824204,2020-12-31,Dutch COVID-19 response team,National Institute for Public Health and the Environment (RIVM),Adam Meijer et al
Netherlands/OV-RIVM-20679/2020,EPI_ISL_790748,2020-12-19,Dutch COVID-19 response team,National Institute for Public Health and the Environment (RIVM),Adam Meijer et al
Netherlands/OV-RIVM-20729/2020,EPI_ISL_790795,2020-12-15,Dutch COVID-19 response team,National Institute for Public Health and the Environment (RIVM),Adam Meijer et al
Netherlands/OV-RIVM-20750/2020,EPI_ISL_790814,2020-12-09,Dutch COVID-19 response team,National Institute for Public Health and the Environment (RIVM),Adam Meijer et al
Netherlands/OV-RIVM-21011/2020,EPI_ISL_791028,2020-12-22,Dutch COVID-19 response team,National Institute for Public Health and the Environment (RIVM),Adam Meijer et al
Netherlands/OV-RIVM-21066/2020,EPI_ISL_791078,2020-12-23,Dutch COVID-19 response team,National Institute for Public Health and the Environment (RIVM),Adam Meijer et al
Netherlands/UT-EMC-241/2020,EPI_ISL_802543,2020-12-23,Dutch COVID-19 response team,Erasmus Medical Center,Bas Oude Munnink et al
Netherlands/UT-EMC-248/2020,EPI_ISL_801497,2020-12-26,Dutch COVID-19 response team,Erasmus Medical Center,Bas Oude Munnink et al
Netherlands/UT-RIVM-20401/2020,EPI_ISL_728621,2020-12-06,Dutch COVID-19 response team,National Institute for Public Health and the Environment (RIVM),Adam Meijer et al
Netherlands/UT-RIVM-20402/2020,EPI_ISL_728622,2020-12-07,Dutch COVID-19 response team,National Institute for Public Health and the Environment (RIVM),Adam Meijer et al
Netherlands/UT-RIVM-20404/2020,EPI_ISL_728624,2020-12-07,Dutch COVID-19 response team,National Institute for Public Health and the Environment (RIVM),Adam Meijer et al
Netherlands/UT-RIVM-20405/2020,EPI_ISL_728625,2020-12-07,Dutch COVID-19 response team,National Institute for Public Health and the Environment (RIVM),Adam Meijer et al
Netherlands/UT-RIVM-20581/2020,EPI_ISL_790665,2020-12-08,Dutch COVID-19 response team,National Institute for Public Health and the Environment (RIVM),Adam Meijer et al
Netherlands/UT-RIVM-20602/2020,EPI_ISL_790685,2020-12-16,Dutch COVID-19 response team,National Institute for Public Health and the Environment (RIVM),Adam Meijer et al
Netherlands/UT-RIVM-20783/2020,EPI_ISL_790845,2020-12-21,Dutch COVID-19 response team,National Institute for Public Health and the Environment (RIVM),Adam Meijer et al
Netherlands/UT-RIVM-20786/2020,EPI_ISL_790847,2020-12-20,Dutch COVID-19 response team,National Institute for Public Health and the Environment (RIVM),Adam Meijer et al
Netherlands/UT-RIVM-20787/2020,EPI_ISL_790602,2020-12-20,Dutch COVID-19 response team,National Institute for Public Health and the Environment (RIVM),Adam Meijer et al
Netherlands/UT-RIVM-20789/2020,EPI_ISL_790849,2020-12-21,Dutch COVID-19 response team,National Institute for Public Health and the Environment (RIVM),Adam Meijer et al
Netherlands/UT-RIVM-20820/2020,EPI_ISL_790876,2020-12-15,Dutch COVID-19 response team,National Institute for Public Health and the Environment (RIVM),Adam Meijer et al
Netherlands/UT-RIVM-20868/2020,EPI_ISL_790598,2020-12-15,Dutch COVID-19 response team,National Institute for Public Health and the Environment (RIVM),Adam Meijer et al
Netherlands/UT-RIVM-20877/2020,EPI_ISL_790600,2020-12-20,Dutch COVID-19 response team,National Institute for Public Health and the Environment (RIVM),Adam Meijer et al
Netherlands/UT-RIVM-20896/2020,EPI_ISL_790611,2020-12-15,Dutch COVID-19 response team,National Institute for Public Health and the Environment (RIVM),Adam Meijer et al
Netherlands/UT-RIVM-20897/2020,EPI_ISL_790933,2020-12-16,Dutch COVID-19 response team,National Institute for Public Health and the Environment (RIVM),Adam Meijer et al
Netherlands/UT-RIVM-20975/2020,EPI_ISL_790618,2020-12-30,Dutch COVID-19 response team,National Institute for Public Health and the Environment (RIVM),Adam Meijer et al
Netherlands/UT-RIVM-20998/2020,EPI_ISL_790619,2020-12-22,Dutch COVID-19 response team,National Institute for Public Health and the Environment (RIVM),Adam Meijer et al
Netherlands/UT-RIVM-21105/2020,EPI_ISL_824040,2020-12-31,Dutch COVID-19 response team,National Institute for Public Health and the Environment (RIVM),Adam Meijer et al
Netherlands/UT-RIVM-21127/2020,EPI_ISL_824051,2020-12-31,Dutch COVID-19 response team,National Institute for Public Health and the Environment (RIVM),Adam Meijer et al
Netherlands/UT-RIVM-21190/2020,EPI_ISL_824110,2020-12-28,Dutch COVID-19 response team,National Institute for Public Health and the Environment (RIVM),Adam Meijer et al
Netherlands/UT-RIVM-21198/2020,EPI_ISL_824117,2020-12-27,Dutch COVID-19 response team,National Institute for Public Health and the Environment (RIVM),Adam Meijer et al
Netherlands/UT-RIVM-21203/2020,EPI_ISL_823994,2020-12-29,Dutch COVID-19 response team,National Institute for Public Health and the Environment (RIVM),Adam Meijer et al
Netherlands/UT-RIVM-21205/2020,EPI_ISL_824123,2020-12-29,Dutch COVID-19 response team,National Institute for Public Health and the Environment (RIVM),Adam Meijer et al
Netherlands/UT-RIVM-21348/2020,EPI_ISL_824010,2020-12-06,Dutch COVID-19 response team,National Institute for Public Health and the Environment (RIVM),Adam Meijer et al
Netherlands/UT-RIVM-21364/2020,EPI_ISL_824273,2020-12-30,Dutch COVID-19 response team,National Institute for Public Health and the Environment (RIVM),Adam Meijer et al
Netherlands/UT-RIVM-21369/2020,EPI_ISL_824278,2020-12-29,Dutch COVID-19 response team,National Institute for Public Health and the Environment (RIVM),Adam Meijer et al
Netherlands/ZE-RIVM-20984/2020,EPI_ISL_791004,2020-12-30,Dutch COVID-19 response team,National Institute for Public Health and the Environment (RIVM),Adam Meijer et al
Netherlands/ZE-RIVM-21042/2020,EPI_ISL_791056,2020-12-30,Dutch COVID-19 response team,National Institute for Public Health and the Environment (RIVM),Adam Meijer et al
Netherlands/ZE-RIVM-21043/2020,EPI_ISL_791057,2020-12-30,Dutch COVID-19 response team,National Institute for Public Health and the Environment (RIVM),Adam Meijer et al
Netherlands/ZH-EMC-1087/2020,EPI_ISL_722768,2020-12-13,Dutch COVID-19 response team,Erasmus Medical Center,Bas Oude Munnink et al
Netherlands/ZH-EMC-1095/2020,EPI_ISL_722764,2020-12-11,Dutch COVID-19 response team,Erasmus Medical Center,Bas Oude Munnink et al
Netherlands/ZH-EMC-1109/2020,EPI_ISL_722781,2020-12-15,Dutch COVID-19 response team,Erasmus Medical Center,Bas Oude Munnink et al
Netherlands/ZH-EMC-1118/2020,EPI_ISL_763197,2020-12-11,Dutch COVID-19 response team,Erasmus Medical Center,Bas Oude Munnink et al
Netherlands/ZH-EMC-1121/2020,EPI_ISL_763200,2020-12-09,Dutch COVID-19 response team,Erasmus Medical Center,Bas Oude Munnink et al
Netherlands/ZH-EMC-1137/2020,EPI_ISL_763214,2020-12-19,Dutch COVID-19 response team,Erasmus Medical Center,Bas Oude Munnink et al
Netherlands/ZH-EMC-1147/2020,EPI_ISL_763224,2020-12-19,Dutch COVID-19 response team,Erasmus Medical Center,Bas Oude Munnink et al
Netherlands/ZH-EMC-1163/2020,EPI_ISL_763238,2020-12-05,Dutch COVID-19 response team,Erasmus Medical Center,Bas Oude Munnink et al
Netherlands/ZH-EMC-1177/2020,EPI_ISL_763252,2020-12-20,Dutch COVID-19 response team,Erasmus Medical Center,Bas Oude Munnink et al
Netherlands/ZH-EMC-1183/2020,EPI_ISL_763257,2020-12-20,Dutch COVID-19 response team,Erasmus Medical Center,Bas Oude Munnink et al
Netherlands/ZH-EMC-1197/2020,EPI_ISL_763270,2020-12-21,Dutch COVID-19 response team,Erasmus Medical Center,Bas Oude Munnink et al
Netherlands/ZH-EMC-1199/2020,EPI_ISL_763272,2020-12-21,Dutch COVID-19 response team,Erasmus Medical Center,Bas Oude Munnink et al
Netherlands/ZH-EMC-1201/2020,EPI_ISL_763274,2020-12-21,Dutch COVID-19 response team,Erasmus Medical Center,Bas Oude Munnink et al
Netherlands/ZH-EMC-1214/2020,EPI_ISL_763284,2020-12-20,Dutch COVID-19 response team,Erasmus Medical Center,Bas Oude Munnink et al
Netherlands/ZH-EMC-1216/2020,EPI_ISL_763286,2020-12-17,Dutch COVID-19 response team,Erasmus Medical Center,Bas Oude Munnink et al
Netherlands/ZH-EMC-1228/2020,EPI_ISL_763297,2020-12-22,Dutch COVID-19 response team,Erasmus Medical Center,Bas Oude Munnink et al
Netherlands/ZH-EMC-1229/2020,EPI_ISL_763298,2020-12-21,Dutch COVID-19 response team,Erasmus Medical Center,Bas Oude Munnink et al
Netherlands/ZH-EMC-1245/2020,EPI_ISL_763314,2020-12-23,Dutch COVID-19 response team,Erasmus Medical Center,Bas Oude Munnink et al
Netherlands/ZH-EMC-1280/2020,EPI_ISL_801502,2020-12-28,Dutch COVID-19 response team,Erasmus Medical Center,Bas Oude Munnink et al
Netherlands/ZH-EMC-1302/2020,EPI_ISL_801508,2020-12-28,Dutch COVID-19 response team,Erasmus Medical Center,Bas Oude Munnink et al
Netherlands/ZH-EMC-1309/2020,EPI_ISL_802541,2020-12-23,Dutch COVID-19 response team,Erasmus Medical Center,Bas Oude Munnink et al
Netherlands/ZH-RIVM-10008/2021,EPI_ISL_824146,2021-01-04,Dutch COVID-19 response team,National Institute for Public Health and the Environment (RIVM),Adam Meijer et al
Netherlands/ZH-RIVM-20413/2020,EPI_ISL_728633,2020-12-11,Dutch COVID-19 response team,National Institute for Public Health and the Environment (RIVM),Adam Meijer et al
Netherlands/ZH-RIVM-20582/2020,EPI_ISL_790666,2020-12-11,Dutch COVID-19 response team,National Institute for Public Health and the Environment (RIVM),Adam Meijer et al
Netherlands/ZH-RIVM-20687/2020,EPI_ISL_790755,2020-12-23,Dutch COVID-19 response team,National Institute for Public Health and the Environment (RIVM),Adam Meijer et al
Netherlands/ZH-RIVM-20691/2020,EPI_ISL_790759,2020-12-23,Dutch COVID-19 response team,National Institute for Public Health and the Environment (RIVM),Adam Meijer et al
Netherlands/ZH-RIVM-20764/2020,EPI_ISL_790824,2020-12-23,Dutch COVID-19 response team,National Institute for Public Health and the Environment (RIVM),Adam Meijer et al
Netherlands/ZH-RIVM-20824/2020,EPI_ISL_790880,2020-12-24,Dutch COVID-19 response team,National Institute for Public Health and the Environment (RIVM),Adam Meijer et al
Netherlands/ZH-RIVM-20826/2020,EPI_ISL_790882,2020-12-24,Dutch COVID-19 response team,National Institute for Public Health and the Environment (RIVM),Adam Meijer et al
Netherlands/ZH-RIVM-20905/2020,EPI_ISL_790940,2020-12-24,Dutch COVID-19 response team,National Institute for Public Health and the Environment (RIVM),Adam Meijer et al
Netherlands/ZH-RIVM-20924/2020,EPI_ISL_790952,2020-12-10,Dutch COVID-19 response team,National Institute for Public Health and the Environment (RIVM),Adam Meijer et al
Netherlands/ZH-RIVM-20962/2020,EPI_ISL_790986,2020-12-30,Dutch COVID-19 response team,National Institute for Public Health and the Environment (RIVM),Adam Meijer et al
Netherlands/un-EMC-825/2020,EPI_ISL_763178,2020-12-11,Dutch COVID-19 response team,Erasmus Medical Center,Bas Oude Munnink et al
NorthernIreland/NIRE-235AF3/2020,EPI_ISL_843152,2020-12-28,"Regional Virus Laboratory, Belfast Health and Social Care Trust",COVID-19 Genomics UK (COG-UK) Consortium,Conall McCaughey et al
Norway/0277/2021,EPI_ISL_842637,2021-01-08,"Medical Microbiology Unit, Department for Laboratory Medicine, Drammen Hospital, Vestre Viken Health Trust,","Norwegian Institute of Public Health, Department of Virology",Kathrine Stene-Johansen et al
Norway/6703/2020,EPI_ISL_775406,2020-12-07,Unilabs Laboratory Medicine,"Norwegian Institute of Public Health, Department of Virology",Kathrine Stene-Johansen et al
Norway/6720/2020,EPI_ISL_796732,2020-12-09,Furst Medical Laboratory,"Norwegian Institute of Public Health, Department of Virology",Kathrine Stene-Johansen et al
Norway/6894/2020,EPI_ISL_796726,2020-12-16,Furst Medical Laboratory,"Norwegian Institute of Public Health, Department of Virology",Kathrine Stene-Johansen et al
Norway/7016/2020,EPI_ISL_775438,2020-12-17,"Nordland Hospital - Bodo, Laboratory Department, Molecular Biology Unit","Norwegian Institute of Public Health, Department of Virology",Kathrine Stene-Johansen et al
Norway/7067/2020,EPI_ISL_796699,2020-12-20,"Akershus University Hospital, Department for Microbiology and Infectious Disease Control","Norwegian Institute of Public Health, Department of Virology",Kathrine Stene-Johansen et al
Norway/7104/2020,EPI_ISL_775524,2020-12-21,Furst Medical Laboratory,"Norwegian Institute of Public Health, Department of Virology",Kathrine Stene-Johansen et al
Norway/7113/2020,EPI_ISL_860216,2020-12-12,"Medical Microbiology Unit, Department for Laboratory Medicine, Drammen Hospital, Vestre Viken Health Trust,","Norwegian Institute of Public Health, Department of Virology",Kathrine Stene-Johansen et al
Norway/7368/2020,EPI_ISL_860208,2020-12-30,"Haukeland University Hospital, Dept. of Microbiology","Norwegian Institute of Public Health, Department of Virology",Kathrine Stene-Johansen et al
Poland/556607221_diag1_gx1/2020,EPI_ISL_876004,2020-12-22,"Laboratory of Molecular Biology, Diagnostyka sp. z o.o.","genXone SA, Research & Development Laboratory",Maciej Sykulski et al
Poland/576607221_diag1_gx1/2020,EPI_ISL_876006,2020-12-22,"Laboratory of Molecular Biology, Diagnostyka sp. z o.o.","genXone SA, Research & Development Laboratory",Maciej Sykulski et al
Poland/6229607321_diag1_gx1/2020,EPI_ISL_875971,2020-12-22,"Laboratory of Molecular Biology, Diagnostyka sp. z o.o.","genXone SA, Research & Development Laboratory",Maciej Sykulski et al
Poland/6307607321_diag1_gx1/2020,EPI_ISL_875972,2020-12-22,"Laboratory of Molecular Biology, Diagnostyka sp. z o.o.","genXone SA, Research & Development Laboratory",Maciej Sykulski et al
Poland/6703616021_diag1_gx1/2020,EPI_ISL_875987,2020-12-22,"Laboratory of Molecular Biology, Diagnostyka sp. z o.o.","genXone SA, Research & Development Laboratory",Maciej Sykulski et al
Poland/7641614221_diag1_gx1/2020,EPI_ISL_875990,2020-12-22,"Laboratory of Molecular Biology, Diagnostyka sp. z o.o.","genXone SA, Research & Development Laboratory",Maciej Sykulski et al
Poland/8156597521_diag1_gx1/2020,EPI_ISL_875959,2020-12-23,"Laboratory of Molecular Biology, Diagnostyka sp. z o.o.","genXone SA, Research & Development Laboratory",Maciej Sykulski et al
Poland/9524613722_diag1_gx1/2020,EPI_ISL_875963,2020-12-22,"Laboratory of Molecular Biology, Diagnostyka sp. z o.o.","genXone SA, Research & Development Laboratory",Maciej Sykulski et al
Portugal/PT2091/2020,EPI_ISL_738094,2020-12-20,Instituto Nacional de Saude (INSA),Instituto Nacional de Saude (INSA),Borges et al et al
Portugal/PT2111/2020,EPI_ISL_738113,2020-12-05,Instituto Nacional de Saude (INSA),Instituto Nacional de Saude (INSA),Borges et al et al
Portugal/PT2134/2020,EPI_ISL_796742,2020-12-21,Instituto Nacional de Saude (INSA),Instituto Nacional de Saude (INSA),Borges et al et al
Portugal/PT2138/2020,EPI_ISL_796781,2020-12-22,Instituto Nacional de Saude (INSA),Instituto Nacional de Saude (INSA),Borges et al et al
Portugal/PT2199/2020,EPI_ISL_861585,2020-12-09,Instituto Nacional de Saude (INSA),Instituto Nacional de Saude (INSA),Borges et al et al
Portugal/PT2218/2021,EPI_ISL_861602,2021-01-05,Instituto Nacional de Saude (INSA),Instituto Nacional de Saude (INSA),Borges et al et al
Portugal/PT2258/2021,EPI_ISL_861611,2021-01-05,Instituto Nacional de Saude (INSA),Instituto Nacional de Saude (INSA),Borges et al et al
Portugal/PT2270/2021,EPI_ISL_861621,2021-01-06,Instituto Nacional de Saude (INSA),Instituto Nacional de Saude (INSA),Borges et al et al
Portugal/PT2276/2021,EPI_ISL_861709,2021-01-06,Instituto Nacional de Saude (INSA),Instituto Nacional de Saude (INSA),Borges et al et al
Portugal/PT2277/2021,EPI_ISL_861624,2021-01-09,Instituto Nacional de Saude (INSA),Instituto Nacional de Saude (INSA),Borges et al et al
Romania/191Hunedoara/2020,EPI_ISL_807156,2020-12-28,Deva County Emergency Hospital,National Institute of Infectious Diseases-Prof. Dr. Matei Bals Molecular Diagnostics Laboratory,Leontina Banica et al
Romania/Bucuresti_407958/2020,EPI_ISL_754238,2020-12-29,"Laboratory for Respiratory Viruses, Cantacuzino National Military-Medical Institute for Research and Development",Cantacuzino Institute Virology,Luiza Ustea et al
Romania/IF-966/2021,EPI_ISL_862833,2021-01-13,National Institute of Infectious Diseases-Prof. Dr. Matei Bals Molecular Diagnostics Laboratory,National Institute of Infectious Diseases-Prof. Dr. Matei Bals Molecular Diagnostics Laboratory,Leontina Banica et al
Russia/IVA-RII-MH11759S/2020,EPI_ISL_872904,2020-12-08,WHO National Influenza Centre Russian Federation,WHO National Influenza Centre Russian Federation,Andrey Komissarov et al
Russia/IVA-RII-MH11772S/2020,EPI_ISL_872914,2020-12-05,WHO National Influenza Centre Russian Federation,WHO National Influenza Centre Russian Federation,Andrey Komissarov et al
Russia/IVA-RII-MH11837S/2020,EPI_ISL_872923,2020-12-11,WHO National Influenza Centre Russian Federation,WHO National Influenza Centre Russian Federation,Andrey Komissarov et al
Russia/KAM-RII-MH12137S/2020,EPI_ISL_872952,2020-12-16,WHO National Influenza Centre Russian Federation,WHO National Influenza Centre Russian Federation,Andrey Komissarov et al
Russia/KAM-RII-MH12149S/2020,EPI_ISL_872958,2020-12-16,WHO National Influenza Centre Russian Federation,WHO National Influenza Centre Russian Federation,Andrey Komissarov et al
Russia/KAM-RII-MH12170S/2020,EPI_ISL_872962,2020-12-14,WHO National Influenza Centre Russian Federation,WHO National Influenza Centre Russian Federation,Andrey Komissarov et al
Russia/KAM-RII-MH12206S/2020,EPI_ISL_872970,2020-12-11,WHO National Influenza Centre Russian Federation,WHO National Influenza Centre Russian Federation,Andrey Komissarov et al
Russia/SPE-RII-MH13291S/2020,EPI_ISL_872992,2020-12-23,HELIX LLC,WHO National Influenza Centre Russian Federation,Andrey Komissarov et al
Scotland/CVR6116/2020,EPI_ISL_705733,2020-12-05,"West of Scotland Specialist Virology Centre, NHSGGC / MRC-University of Glasgow Centre for Virus Research",COVID-19 Genomics UK (COG-UK) Consortium,Ana da Silva Filipe et al
Scotland/CVR6134/2020,EPI_ISL_724221,2020-12-06,"West of Scotland Specialist Virology Centre, NHSGGC / MRC-University of Glasgow Centre for Virus Research",COVID-19 Genomics UK (COG-UK) Consortium,Ana da Silva Filipe et al
Scotland/CVR6203/2020,EPI_ISL_838102,2020-12-06,"West of Scotland Specialist Virology Centre, NHSGGC / MRC-University of Glasgow Centre for Virus Research",COVID-19 Genomics UK (COG-UK) Consortium,Ana da Silva Filipe et al
Scotland/CVR6204/2020,EPI_ISL_838103,2020-12-06,"West of Scotland Specialist Virology Centre, NHSGGC / MRC-University of Glasgow Centre for Virus Research",COVID-19 Genomics UK (COG-UK) Consortium,Ana da Silva Filipe et al
Scotland/CVR6243/2020,EPI_ISL_814626,2020-12-19,"West of Scotland Specialist Virology Centre, NHSGGC / MRC-University of Glasgow Centre for Virus Research",COVID-19 Genomics UK (COG-UK) Consortium,Ana da Silva Filipe et al
Scotland/CVR6259/2020,EPI_ISL_814633,2020-12-17,"West of Scotland Specialist Virology Centre, NHSGGC / MRC-University of Glasgow Centre for Virus Research",COVID-19 Genomics UK (COG-UK) Consortium,Ana da Silva Filipe et al
Scotland/CVR6275/2020,EPI_ISL_814608,2020-12-21,"West of Scotland Specialist Virology Centre, NHSGGC / MRC-University of Glasgow Centre for Virus Research",COVID-19 Genomics UK (COG-UK) Consortium,Ana da Silva Filipe et al
Scotland/CVR6309/2020,EPI_ISL_814660,2020-12-15,"West of Scotland Specialist Virology Centre, NHSGGC / MRC-University of Glasgow Centre for Virus Research",COVID-19 Genomics UK (COG-UK) Consortium,Ana da Silva Filipe et al
Scotland/CVR6350/2020,EPI_ISL_838140,2020-12-21,"West of Scotland Specialist Virology Centre, NHSGGC / MRC-University of Glasgow Centre for Virus Research",COVID-19 Genomics UK (COG-UK) Consortium,Ana da Silva Filipe et al
Scotland/CVR6360/2020,EPI_ISL_838150,2020-12-23,"West of Scotland Specialist Virology Centre, NHSGGC / MRC-University of Glasgow Centre for Virus Research",COVID-19 Genomics UK (COG-UK) Consortium,Ana da Silva Filipe et al
Scotland/CVR6395/2020,EPI_ISL_838183,2020-12-26,"West of Scotland Specialist Virology Centre, NHSGGC / MRC-University of Glasgow Centre for Virus Research",COVID-19 Genomics UK (COG-UK) Consortium,Ana da Silva Filipe et al
Scotland/CVR6409/2020,EPI_ISL_838196,2020-12-27,"West of Scotland Specialist Virology Centre, NHSGGC / MRC-University of Glasgow Centre for Virus Research",COVID-19 Genomics UK (COG-UK) Consortium,Ana da Silva Filipe et al
Scotland/CVR6431/2020,EPI_ISL_864962,2020-12-29,"West of Scotland Specialist Virology Centre, NHSGGC / MRC-University of Glasgow Centre for Virus Research",COVID-19 Genomics UK (COG-UK) Consortium,Ana da Silva Filipe et al
Scotland/CVR6438/2020,EPI_ISL_864969,2020-12-31,"West of Scotland Specialist Virology Centre, NHSGGC / MRC-University of Glasgow Centre for Virus Research",COVID-19 Genomics UK (COG-UK) Consortium,Ana da Silva Filipe et al
Scotland/CVR6463/2020,EPI_ISL_864992,2020-12-29,"West of Scotland Specialist Virology Centre, NHSGGC / MRC-University of Glasgow Centre for Virus Research",COVID-19 Genomics UK (COG-UK) Consortium,Ana da Silva Filipe et al
Scotland/CVR6480/2020,EPI_ISL_865001,2020-12-30,Lighthouse Lab in Glasgow / MRC-University of Glasgow Centre for Virus Research,COVID-19 Genomics UK (COG-UK) Consortium,Ana da Silva Filipe et al
Scotland/CVR6492/2021,EPI_ISL_865011,2021-01-04,Lighthouse Lab in Glasgow / MRC-University of Glasgow Centre for Virus Research,COVID-19 Genomics UK (COG-UK) Consortium,Ana da Silva Filipe et al
Scotland/CVR6583/2021,EPI_ISL_865068,2021-01-11,Lighthouse Lab in Glasgow / MRC-University of Glasgow Centre for Virus Research,COVID-19 Genomics UK (COG-UK) Consortium,Ana da Silva Filipe et al
Scotland/EDB10905/2020,EPI_ISL_742180,2020-12-09,"Virology Department, Royal Infirmary of Edinburgh, NHS Lothian / School of Biological Sciences, University of Edinburgh / Institute of Genetics and Molecular Medicine, University of Edinburgh",COVID-19 Genomics UK (COG-UK) Consortium,McHugh M et al
Scotland/EDB11108/2020,EPI_ISL_742205,2020-12-17,"Virology Department, Royal Infirmary of Edinburgh, NHS Lothian / School of Biological Sciences, University of Edinburgh / Institute of Genetics and Molecular Medicine, University of Edinburgh",COVID-19 Genomics UK (COG-UK) Consortium,McHugh M et al
Scotland/EDB11166/2020,EPI_ISL_764069,2020-12-13,"Virology Department, Royal Infirmary of Edinburgh, NHS Lothian / School of Biological Sciences, University of Edinburgh / Institute of Genetics and Molecular Medicine, University of Edinburgh",COVID-19 Genomics UK (COG-UK) Consortium,McHugh M et al
Scotland/EDB11246/2020,EPI_ISL_838229,2020-12-16,"Virology Department, Royal Infirmary of Edinburgh, NHS Lothian / School of Biological Sciences, University of Edinburgh / Institute of Genetics and Molecular Medicine, University of Edinburgh",COVID-19 Genomics UK (COG-UK) Consortium,McHugh M et al
Scotland/EDB11314/2020,EPI_ISL_764361,2020-12-24,"Virology Department, Royal Infirmary of Edinburgh, NHS Lothian / School of Biological Sciences, University of Edinburgh / Institute of Genetics and Molecular Medicine, University of Edinburgh",COVID-19 Genomics UK (COG-UK) Consortium,McHugh M et al
Scotland/EDB11342/2020,EPI_ISL_764278,2020-12-26,"Virology Department, Royal Infirmary of Edinburgh, NHS Lothian / School of Biological Sciences, University of Edinburgh / Institute of Genetics and Molecular Medicine, University of Edinburgh",COVID-19 Genomics UK (COG-UK) Consortium,McHugh M et al
Scotland/EDB11343/2020,EPI_ISL_764279,2020-12-26,"Virology Department, Royal Infirmary of Edinburgh, NHS Lothian / School of Biological Sciences, University of Edinburgh / Institute of Genetics and Molecular Medicine, University of Edinburgh",COVID-19 Genomics UK (COG-UK) Consortium,McHugh M et al
Scotland/EDB11658/2020,EPI_ISL_838267,2020-12-21,"Virology Department, Royal Infirmary of Edinburgh, NHS Lothian / School of Biological Sciences, University of Edinburgh / Institute of Genetics and Molecular Medicine, University of Edinburgh",COVID-19 Genomics UK (COG-UK) Consortium,McHugh M et al
Scotland/EDB11670/2020,EPI_ISL_838277,2020-12-29,"Virology Department, Royal Infirmary of Edinburgh, NHS Lothian / School of Biological Sciences, University of Edinburgh / Institute of Genetics and Molecular Medicine, University of Edinburgh",COVID-19 Genomics UK (COG-UK) Consortium,McHugh M et al
Scotland/EDB11930/2020,EPI_ISL_814679,2020-12-19,"Virology Department, Royal Infirmary of Edinburgh, NHS Lothian / School of Biological Sciences, University of Edinburgh / Institute of Genetics and Molecular Medicine, University of Edinburgh",COVID-19 Genomics UK (COG-UK) Consortium,McHugh M et al
Scotland/EDB12080/2021,EPI_ISL_838297,2021-01-05,"Virology Department, Royal Infirmary of Edinburgh, NHS Lothian / School of Biological Sciences, University of Edinburgh / Institute of Genetics and Molecular Medicine, University of Edinburgh",COVID-19 Genomics UK (COG-UK) Consortium,McHugh M et al
Scotland/EDB12206/2020,EPI_ISL_865084,2020-12-28,"Virology Department, Royal Infirmary of Edinburgh, NHS Lothian / School of Biological Sciences, University of Edinburgh / Institute of Genetics and Molecular Medicine, University of Edinburgh",COVID-19 Genomics UK (COG-UK) Consortium,McHugh M et al
Scotland/EDB13079/2021,EPI_ISL_865133,2021-01-10,"Virology Department, Royal Infirmary of Edinburgh, NHS Lothian / School of Biological Sciences, University of Edinburgh / Institute of Genetics and Molecular Medicine, University of Edinburgh",COVID-19 Genomics UK (COG-UK) Consortium,McHugh M et al
Scotland/EDB13458/2021,EPI_ISL_865149,2021-01-05,"Virology Department, Royal Infirmary of Edinburgh, NHS Lothian / School of Biological Sciences, University of Edinburgh / Institute of Genetics and Molecular Medicine, University of Edinburgh",COVID-19 Genomics UK (COG-UK) Consortium,McHugh M et al
Scotland/EDB13462/2021,EPI_ISL_865151,2021-01-06,"Virology Department, Royal Infirmary of Edinburgh, NHS Lothian / School of Biological Sciences, University of Edinburgh / Institute of Genetics and Molecular Medicine, University of Edinburgh",COVID-19 Genomics UK (COG-UK) Consortium,McHugh M et al
Scotland/EDB13474/2020,EPI_ISL_865157,2020-12-08,"Virology Department, Royal Infirmary of Edinburgh, NHS Lothian / School of Biological Sciences, University of Edinburgh / Institute of Genetics and Molecular Medicine, University of Edinburgh",COVID-19 Genomics UK (COG-UK) Consortium,McHugh M et al
Scotland/EDB13477/2020,EPI_ISL_865160,2020-12-05,"Virology Department, Royal Infirmary of Edinburgh, NHS Lothian / School of Biological Sciences, University of Edinburgh / Institute of Genetics and Molecular Medicine, University of Edinburgh",COVID-19 Genomics UK (COG-UK) Consortium,McHugh M et al
Scotland/OXON-F401F3/2020,EPI_ISL_764530,2020-12-15,"Oxford Viromics, NDM, University of Oxford
Scotland/QEUH-BF1A18/2020,EPI_ISL_710650,2020-12-05,Lighthouse Lab in Glasgow,Wellcome Sanger Institute for the COVID-19 Genomics UK (COG-UK) Consortium,Harper VanSteenhouse et al
Scotland/QEUH-C011B5/2020,EPI_ISL_757267,2020-12-05,Lighthouse Lab in Glasgow,Wellcome Sanger Institute for the COVID-19 Genomics UK (COG-UK) Consortium,Harper VanSteenhouse et al
Scotland/QEUH-C012EF/2020,EPI_ISL_757269,2020-12-05,Lighthouse Lab in Glasgow,Wellcome Sanger Institute for the COVID-19 Genomics UK (COG-UK) Consortium,Harper VanSteenhouse et al
Scotland/QEUH-C014AD/2020,EPI_ISL_757271,2020-12-05,Lighthouse Lab in Glasgow,Wellcome Sanger Institute for the COVID-19 Genomics UK (COG-UK) Consortium,Harper VanSteenhouse et al
Scotland/QEUH-C01DEE/2020,EPI_ISL_757247,2020-12-05,Lighthouse Lab in Glasgow,Wellcome Sanger Institute for the COVID-19 Genomics UK (COG-UK) Consortium,Harper VanSteenhouse et al
Scotland/QEUH-C14CDC/2020,EPI_ISL_710677,2020-12-06,Lighthouse Lab in Glasgow,Wellcome Sanger Institute for the COVID-19 Genomics UK (COG-UK) Consortium,Harper VanSteenhouse et al
Scotland/QEUH-C30CE9/2020,EPI_ISL_757125,2020-12-11,Lighthouse Lab in Glasgow,Wellcome Sanger Institute for the COVID-19 Genomics UK (COG-UK) Consortium,Harper VanSteenhouse et al
Scotland/QEUH-C30E3E/2020,EPI_ISL_757230,2020-12-11,Lighthouse Lab in Glasgow,Wellcome Sanger Institute for the COVID-19 Genomics UK (COG-UK) Consortium,Harper VanSteenhouse et al
Scotland/QEUH-C30F86/2020,EPI_ISL_757126,2020-12-11,Lighthouse Lab in Glasgow,Wellcome Sanger Institute for the COVID-19 Genomics UK (COG-UK) Consortium,Harper VanSteenhouse et al
Scotland/QEUH-C31C06/2020,EPI_ISL_859530,2020-12-11,Lighthouse Lab in Glasgow,Wellcome Sanger Institute for the COVID-19 Genomics UK (COG-UK) Consortium,Harper VanSteenhouse et al
Scotland/QEUH-C31C42/2020,EPI_ISL_859522,2020-12-11,Lighthouse Lab in Glasgow,Wellcome Sanger Institute for the COVID-19 Genomics UK (COG-UK) Consortium,Harper VanSteenhouse et al
Scotland/QEUH-C31D30/2020,EPI_ISL_859491,2020-12-11,Lighthouse Lab in Glasgow,Wellcome Sanger Institute for the COVID-19 Genomics UK (COG-UK) Consortium,Harper VanSteenhouse et al
Scotland/QEUH-C31D4F/2020,EPI_ISL_859505,2020-12-11,Lighthouse Lab in Glasgow,Wellcome Sanger Institute for the COVID-19 Genomics UK (COG-UK) Consortium,Harper VanSteenhouse et al
Scotland/QEUH-C32D20/2020,EPI_ISL_859493,2020-12-11,Lighthouse Lab in Glasgow,Wellcome Sanger Institute for the COVID-19 Genomics UK (COG-UK) Consortium,Harper VanSteenhouse et al
Scotland/QEUH-C330CC/2020,EPI_ISL_757148,2020-12-11,Lighthouse Lab in Glasgow,Wellcome Sanger Institute for the COVID-19 Genomics UK (COG-UK) Consortium,Harper VanSteenhouse et al
Scotland/QEUH-C3368E/2020,EPI_ISL_757162,2020-12-11,Lighthouse Lab in Glasgow,Wellcome Sanger Institute for the COVID-19 Genomics UK (COG-UK) Consortium,Harper VanSteenhouse et al
Scotland/QEUH-C339C1/2020,EPI_ISL_757149,2020-12-11,Lighthouse Lab in Glasgow,Wellcome Sanger Institute for the COVID-19 Genomics UK (COG-UK) Consortium,Harper VanSteenhouse et al
Scotland/QEUH-C33DA7/2020,EPI_ISL_757182,2020-12-11,Lighthouse Lab in Glasgow,Wellcome Sanger Institute for the COVID-19 Genomics UK (COG-UK) Consortium,Harper VanSteenhouse et al
Scotland/QEUH-C3477B/2020,EPI_ISL_757150,2020-12-11,Lighthouse Lab in Glasgow,Wellcome Sanger Institute for the COVID-19 Genomics UK (COG-UK) Consortium,Harper VanSteenhouse et al
Scotland/QEUH-C4B6CF/2020,EPI_ISL_859475,2020-12-14,Lighthouse Lab in Glasgow,Wellcome Sanger Institute for the COVID-19 Genomics UK (COG-UK) Consortium,Harper VanSteenhouse et al
Scotland/QEUH-C4B9D5/2020,EPI_ISL_859465,2020-12-13,Lighthouse Lab in Glasgow,Wellcome Sanger Institute for the COVID-19 Genomics UK (COG-UK) Consortium,Harper VanSteenhouse et al
Scotland/QEUH-C4BE12/2020,EPI_ISL_757114,2020-12-14,Lighthouse Lab in Glasgow,Wellcome Sanger Institute for the COVID-19 Genomics UK (COG-UK) Consortium,Harper VanSteenhouse et al
Scotland/QEUH-C4BF5B/2020,EPI_ISL_757097,2020-12-14,Lighthouse Lab in Glasgow,Wellcome Sanger Institute for the COVID-19 Genomics UK (COG-UK) Consortium,Harper VanSteenhouse et al
Scotland/QEUH-C54168/2020,EPI_ISL_757082,2020-12-12,Lighthouse Lab in Glasgow,Wellcome Sanger Institute for the COVID-19 Genomics UK (COG-UK) Consortium,Harper VanSteenhouse et al
Scotland/QEUH-C5C77D/2020,EPI_ISL_757041,2020-12-14,Lighthouse Lab in Glasgow,Wellcome Sanger Institute for the COVID-19 Genomics UK (COG-UK) Consortium,Harper VanSteenhouse et al
Scotland/QEUH-C63FD5/2020,EPI_ISL_858420,2020-12-15,Lighthouse Lab in Glasgow,Wellcome Sanger Institute for the COVID-19 Genomics UK (COG-UK) Consortium,Harper VanSteenhouse et al
Scotland/QEUH-C938D1/2020,EPI_ISL_859012,2020-12-18,Lighthouse Lab in Glasgow,Wellcome Sanger Institute for the COVID-19 Genomics UK (COG-UK) Consortium,Harper VanSteenhouse et al
Scotland/QEUH-CAA9F2/2020,EPI_ISL_859040,2020-12-20,Lighthouse Lab in Glasgow,Wellcome Sanger Institute for the COVID-19 Genomics UK (COG-UK) Consortium,Harper VanSteenhouse et al
Scotland/QEUH-CAD573/2020,EPI_ISL_859074,2020-12-20,Lighthouse Lab in Glasgow,Wellcome Sanger Institute for the COVID-19 Genomics UK (COG-UK) Consortium,Harper VanSteenhouse et al
Scotland/QEUH-CAD616/2020,EPI_ISL_859108,2020-12-20,Lighthouse Lab in Glasgow,Wellcome Sanger Institute for the COVID-19 Genomics UK (COG-UK) Consortium,Harper VanSteenhouse et al
Scotland/QEUH-CAD68F/2020,EPI_ISL_859065,2020-12-20,Lighthouse Lab in Glasgow,Wellcome Sanger Institute for the COVID-19 Genomics UK (COG-UK) Consortium,Harper VanSteenhouse et al
Scotland/QEUH-CAD84D/2020,EPI_ISL_859133,2020-12-20,Lighthouse Lab in Glasgow,Wellcome Sanger Institute for the COVID-19 Genomics UK (COG-UK) Consortium,Harper VanSteenhouse et al
Scotland/QEUH-CADB80/2020,EPI_ISL_859083,2020-12-20,Lighthouse Lab in Glasgow,Wellcome Sanger Institute for the COVID-19 Genomics UK (COG-UK) Consortium,Harper VanSteenhouse et al
Scotland/QEUH-CADBAE/2020,EPI_ISL_859084,2020-12-20,Lighthouse Lab in Glasgow,Wellcome Sanger Institute for the COVID-19 Genomics UK (COG-UK) Consortium,Harper VanSteenhouse et al
Scotland/QEUH-CADDA8/2020,EPI_ISL_859125,2020-12-20,Lighthouse Lab in Glasgow,Wellcome Sanger Institute for the COVID-19 Genomics UK (COG-UK) Consortium,Harper VanSteenhouse et al
Scotland/QEUH-CADED2/2020,EPI_ISL_859116,2020-12-20,Lighthouse Lab in Glasgow,Wellcome Sanger Institute for the COVID-19 Genomics UK (COG-UK) Consortium,Harper VanSteenhouse et al
Scotland/QEUH-CC3164/2020,EPI_ISL_859164,2020-12-21,Lighthouse Lab in Glasgow,Wellcome Sanger Institute for the COVID-19 Genomics UK (COG-UK) Consortium,Harper VanSteenhouse et al
Scotland/QEUH-CC36ED/2020,EPI_ISL_859185,2020-12-22,Lighthouse Lab in Glasgow,Wellcome Sanger Institute for the COVID-19 Genomics UK (COG-UK) Consortium,Harper VanSteenhouse et al
Scotland/QEUH-CC3CAF/2020,EPI_ISL_859193,2020-12-21,Lighthouse Lab in Glasgow,Wellcome Sanger Institute for the COVID-19 Genomics UK (COG-UK) Consortium,Harper VanSteenhouse et al
Scotland/QEUH-CC3D7F/2020,EPI_ISL_859253,2020-12-21,Lighthouse Lab in Glasgow,Wellcome Sanger Institute for the COVID-19 Genomics UK (COG-UK) Consortium,Harper VanSteenhouse et al
Scotland/QEUH-CC44D3/2020,EPI_ISL_859173,2020-12-21,Lighthouse Lab in Glasgow,Wellcome Sanger Institute for the COVID-19 Genomics UK (COG-UK) Consortium,Harper VanSteenhouse et al
Scotland/QEUH-CC5A76/2020,EPI_ISL_859192,2020-12-22,Lighthouse Lab in Glasgow,Wellcome Sanger Institute for the COVID-19 Genomics UK (COG-UK) Consortium,Harper VanSteenhouse et al
Scotland/QEUH-CC5A94/2020,EPI_ISL_859195,2020-12-22,Lighthouse Lab in Glasgow,Wellcome Sanger Institute for the COVID-19 Genomics UK (COG-UK) Consortium,Harper VanSteenhouse et al
Scotland/QEUH-CC7546/2020,EPI_ISL_859180,2020-12-22,Lighthouse Lab in Glasgow,Wellcome Sanger Institute for the COVID-19 Genomics UK (COG-UK) Consortium,Harper VanSteenhouse et al
Scotland/QEUH-CC7582/2020,EPI_ISL_859156,2020-12-22,Lighthouse Lab in Glasgow,Wellcome Sanger Institute for the COVID-19 Genomics UK (COG-UK) Consortium,Harper VanSteenhouse et al
Scotland/QEUH-D142F7/2020,EPI_ISL_858793,2020-12-27,Lighthouse Lab in Glasgow,Wellcome Sanger Institute for the COVID-19 Genomics UK (COG-UK) Consortium,Harper VanSteenhouse et al
Scotland/QEUH-D508FD/2020,EPI_ISL_858765,2020-12-29,Lighthouse Lab in Glasgow,Wellcome Sanger Institute for the COVID-19 Genomics UK (COG-UK) Consortium,Harper VanSteenhouse et al
Scotland/QEUH-D509DC/2020,EPI_ISL_858775,2020-12-29,Lighthouse Lab in Glasgow,Wellcome Sanger Institute for the COVID-19 Genomics UK (COG-UK) Consortium,Harper VanSteenhouse et al
Scotland/QEUH-D52A22/2020,EPI_ISL_858754,2020-12-29,Lighthouse Lab in Glasgow,Wellcome Sanger Institute for the COVID-19 Genomics UK (COG-UK) Consortium,Harper VanSteenhouse et al
Scotland/QEUH-D5357B/2020,EPI_ISL_858774,2020-12-29,Lighthouse Lab in Glasgow,Wellcome Sanger Institute for the COVID-19 Genomics UK (COG-UK) Consortium,Harper VanSteenhouse et al
Scotland/QEUH-D5460E/2020,EPI_ISL_858770,2020-12-29,Lighthouse Lab in Glasgow,Wellcome Sanger Institute for the COVID-19 Genomics UK (COG-UK) Consortium,Harper VanSteenhouse et al
Scotland/QEUH-D5462C/2020,EPI_ISL_858736,2020-12-29,Lighthouse Lab in Glasgow,Wellcome Sanger Institute for the COVID-19 Genomics UK (COG-UK) Consortium,Harper VanSteenhouse et al
Scotland/QEUH-D94417/2021,EPI_ISL_858613,2021-01-02,Lighthouse Lab in Glasgow,Wellcome Sanger Institute for the COVID-19 Genomics UK (COG-UK) Consortium,Harper VanSteenhouse et al
Scotland/QEUH-D94471/2021,EPI_ISL_858601,2021-01-02,Lighthouse Lab in Glasgow,Wellcome Sanger Institute for the COVID-19 Genomics UK (COG-UK) Consortium,Harper VanSteenhouse et al
Scotland/QEUH-DD2DC7/2021,EPI_ISL_858664,2021-01-02,Lighthouse Lab in Glasgow,Wellcome Sanger Institute for the COVID-19 Genomics UK (COG-UK) Consortium,Harper VanSteenhouse et al
Scotland/QEUH-E482CC/2021,EPI_ISL_858438,2021-01-03,Lighthouse Lab in Glasgow,Wellcome Sanger Institute for the COVID-19 Genomics UK (COG-UK) Consortium,Harper VanSteenhouse et al
Scotland/QEUH-E49119/2021,EPI_ISL_858432,2021-01-04,Lighthouse Lab in Glasgow,Wellcome Sanger Institute for the COVID-19 Genomics UK (COG-UK) Consortium,Harper VanSteenhouse et al
Scotland/QEUH-E49216/2021,EPI_ISL_858483,2021-01-04,Lighthouse Lab in Glasgow,Wellcome Sanger Institute for the COVID-19 Genomics UK (COG-UK) Consortium,Harper VanSteenhouse et al
Scotland/QEUH-E4B5DF/2021,EPI_ISL_858464,2021-01-03,Lighthouse Lab in Glasgow,Wellcome Sanger Institute for the COVID-19 Genomics UK (COG-UK) Consortium,Harper VanSteenhouse et al
Scotland/QEUH-E4CEF1/2021,EPI_ISL_858529,2021-01-04,Lighthouse Lab in Glasgow,Wellcome Sanger Institute for the COVID-19 Genomics UK (COG-UK) Consortium,Harper VanSteenhouse et al
Scotland/QEUH-E4D036/2021,EPI_ISL_858538,2021-01-04,Lighthouse Lab in Glasgow,Wellcome Sanger Institute for the COVID-19 Genomics UK (COG-UK) Consortium,Harper VanSteenhouse et al
Scotland/QEUH-E4D072/2021,EPI_ISL_858562,2021-01-04,Lighthouse Lab in Glasgow,Wellcome Sanger Institute for the COVID-19 Genomics UK (COG-UK) Consortium,Harper VanSteenhouse et al
Scotland/QEUH-E95D92/2021,EPI_ISL_858310,2021-01-04,Lighthouse Lab in Glasgow,Wellcome Sanger Institute for the COVID-19 Genomics UK (COG-UK) Consortium,Harper VanSteenhouse et al
Scotland/QEUH-E96353/2021,EPI_ISL_858361,2021-01-05,Lighthouse Lab in Glasgow,Wellcome Sanger Institute for the COVID-19 Genomics UK (COG-UK) Consortium,Harper VanSteenhouse et al
Scotland/QEUH-E96D91/2021,EPI_ISL_858372,2021-01-05,Lighthouse Lab in Glasgow,Wellcome Sanger Institute for the COVID-19 Genomics UK (COG-UK) Consortium,Harper VanSteenhouse et al
Scotland/QEUH-E97255/2021,EPI_ISL_858396,2021-01-05,Lighthouse Lab in Glasgow,Wellcome Sanger Institute for the COVID-19 Genomics UK (COG-UK) Consortium,Harper VanSteenhouse et al
Scotland/QEUH-E972CE/2021,EPI_ISL_858365,2021-01-05,Lighthouse Lab in Glasgow,Wellcome Sanger Institute for the COVID-19 Genomics UK (COG-UK) Consortium,Harper VanSteenhouse et al
Scotland/QEUH-EF460F/2021,EPI_ISL_858252,2021-01-05,Lighthouse Lab in Glasgow,Wellcome Sanger Institute for the COVID-19 Genomics UK (COG-UK) Consortium,Harper VanSteenhouse et al
Scotland/QEUH-EF4669/2021,EPI_ISL_858245,2021-01-05,Lighthouse Lab in Glasgow,Wellcome Sanger Institute for the COVID-19 Genomics UK (COG-UK) Consortium,Harper VanSteenhouse et al
Scotland/QEUH-EF84D4/2021,EPI_ISL_858258,2021-01-05,Lighthouse Lab in Glasgow,Wellcome Sanger Institute for the COVID-19 Genomics UK (COG-UK) Consortium,Harper VanSteenhouse et al
Scotland/QEUH-EFBA57/2021,EPI_ISL_858200,2021-01-06,Lighthouse Lab in Glasgow,Wellcome Sanger Institute for the COVID-19 Genomics UK (COG-UK) Consortium,Harper VanSteenhouse et al
Scotland/QEUH-EFDB8F/2021,EPI_ISL_858201,2021-01-05,Lighthouse Lab in Glasgow,Wellcome Sanger Institute for the COVID-19 Genomics UK (COG-UK) Consortium,Harper VanSteenhouse et al
Scotland/QEUH-EFF25B/2021,EPI_ISL_858173,2021-01-06,Lighthouse Lab in Glasgow,Wellcome Sanger Institute for the COVID-19 Genomics UK (COG-UK) Consortium,Harper VanSteenhouse et al
Scotland/QEUH-F57478/2021,EPI_ISL_858045,2021-01-07,Lighthouse Lab in Glasgow,Wellcome Sanger Institute for the COVID-19 Genomics UK (COG-UK) Consortium,Harper VanSteenhouse et al
Scotland/QEUH-F5AA46/2021,EPI_ISL_858047,2021-01-07,Lighthouse Lab in Glasgow,Wellcome Sanger Institute for the COVID-19 Genomics UK (COG-UK) Consortium,Harper VanSteenhouse et al
Scotland/QEUH-F8A870/2021,EPI_ISL_857934,2021-01-09,Lighthouse Lab in Glasgow,Wellcome Sanger Institute for the COVID-19 Genomics UK (COG-UK) Consortium,Harper VanSteenhouse et al
