## Supplemental tables for "A rapid, cost efficient and simple method to identify current SARS-CoV-2 variants of concern by Sanger sequencing part of the spike protein gene" (part 2 of 2)

### Sheet: ST3 GISAID acknowledgements (continued)
strain,gisaid_epi_isl,date,originating_lab,submitting_lab,authors
Scotland/QEUH-F8F79C/2021,EPI_ISL_857899,2021-01-11,Lighthouse Lab in Glasgow,Wellcome Sanger Institute for the COVID-19 Genomics UK (COG-UK) Consortium,Harper VanSteenhouse et al
Singapore/8/2021,EPI_ISL_803963,2021-01-06,"National Public Health Laboratory, National Centre for Infectious Diseases","National Public Health Laboratory, National Centre for Infectious Diseases",Tze Minn Mak et al
Slovakia/UKBA-506/2020,EPI_ISL_779656,2020-12-28,"Institute of Virology, Biomedical Research Center of the Slovak Academy of Sciences, Bratislava","Faculty of Natural Sciences, Comenius University, Bratislava",KristÃ­na BorÅ¡ovÃ¡ et al
Slovakia/UKBA-716/2021,EPI_ISL_875533,2021-01-04,"Institute of Virology, Biomedical Research Center of the Slovak Academy of Sciences, Bratislava","Faculty of Natural Sciences, Comenius University, Bratislava",ViktÃ³ria ÄŒabanovÃ¡ et al
SouthAfrica/KRISP-BH02956385/2020,EPI_ISL_736932,2020-11-25,NHLS-IALCH,"KRISP, KZN Research Innovation and Sequencing Platform",Giandhari J et al
SouthAfrica/KRISP-BH02956605/2020,EPI_ISL_736933,2020-11-25,NHLS-IALCH,"KRISP, KZN Research Innovation and Sequencing Platform",Giandhari J et al
SouthAfrica/KRISP-BH02956751/2020,EPI_ISL_736940,2020-11-25,NHLS-IALCH,"KRISP, KZN Research Innovation and Sequencing Platform",Giandhari J et al
SouthAfrica/KRISP-BI00251584/2020,EPI_ISL_736941,2020-11-26,NHLS-IALCH,"KRISP, KZN Research Innovation and Sequencing Platform",Giandhari J et al
SouthAfrica/KRISP-CC00689995/2020,EPI_ISL_736934,2020-11-25,NHLS-IALCH,"KRISP, KZN Research Innovation and Sequencing Platform",Giandhari J et al
SouthAfrica/KRISP-CD02410092/2020,EPI_ISL_736942,2020-11-24,NHLS-IALCH,"KRISP, KZN Research Innovation and Sequencing Platform",Giandhari J et al
SouthAfrica/KRISP-CD02410157/2020,EPI_ISL_736944,2020-11-24,NHLS-IALCH,"KRISP, KZN Research Innovation and Sequencing Platform",Giandhari J et al
SouthAfrica/KRISP-CD02410695/2020,EPI_ISL_736945,2020-11-25,NHLS-IALCH,"KRISP, KZN Research Innovation and Sequencing Platform",Giandhari J et al
SouthAfrica/KRISP-CH01110714/2020,EPI_ISL_736935,2020-11-26,NHLS-IALCH,"KRISP, KZN Research Innovation and Sequencing Platform",Giandhari J et al
SouthAfrica/KRISP-CI00768406/2020,EPI_ISL_736946,2020-11-25,NHLS-IALCH,"KRISP, KZN Research Innovation and Sequencing Platform",Giandhari J et al
SouthAfrica/KRISP-DG01842216/2020,EPI_ISL_736947,2020-11-25,NHLS-IALCH,"KRISP, KZN Research Innovation and Sequencing Platform",Giandhari J et al
SouthAfrica/KRISP-DG01842477/2020,EPI_ISL_736948,2020-11-25,NHLS-IALCH,"KRISP, KZN Research Innovation and Sequencing Platform",Giandhari J et al
SouthAfrica/KRISP-DG01843056/2020,EPI_ISL_736949,2020-11-26,NHLS-IALCH,"KRISP, KZN Research Innovation and Sequencing Platform",Giandhari J et al
SouthAfrica/KRISP-DG01843115/2020,EPI_ISL_736950,2020-11-26,NHLS-IALCH,"KRISP, KZN Research Innovation and Sequencing Platform",Giandhari J et al
SouthAfrica/KRISP-DG01843206/2020,EPI_ISL_736951,2020-11-26,NHLS-IALCH,"KRISP, KZN Research Innovation and Sequencing Platform",Giandhari J et al
SouthAfrica/KRISP-DG01843213/2020,EPI_ISL_736952,2020-11-26,NHLS-IALCH,"KRISP, KZN Research Innovation and Sequencing Platform",Giandhari J et al
SouthAfrica/KRISP-EC-K004572/2020,EPI_ISL_660609,2020-11-12,NHLS-IALCH,"KRISP, KZN Research Innovation and Sequencing Platform",Giandhari J et al
SouthAfrica/KRISP-EC-K004576/2020,EPI_ISL_660611,2020-11-12,NHLS-IALCH,"KRISP, KZN Research Innovation and Sequencing Platform",Giandhari J et al
SouthAfrica/KRISP-EC-K004578/2020,EPI_ISL_660613,2020-11-12,NHLS-IALCH,"KRISP, KZN Research Innovation and Sequencing Platform",Giandhari J et al
SouthAfrica/KRISP-EC-K005240/2020,EPI_ISL_678557,2020-11-18,Netcare,"KRISP, KZN Research Innovation and Sequencing Platform",Giandhari J et al
SouthAfrica/KRISP-EC-K005247/2020,EPI_ISL_678572,2020-11-18,Netcare,"KRISP, KZN Research Innovation and Sequencing Platform",Giandhari J et al
SouthAfrica/KRISP-EC-K005289/2020,EPI_ISL_678571,2020-11-19,Netcare,"KRISP, KZN Research Innovation and Sequencing Platform",Giandhari J et al
SouthAfrica/KRISP-EC-K005299/2020,EPI_ISL_678597,2020-11-19,Netcare,"KRISP, KZN Research Innovation and Sequencing Platform",Giandhari J et al
SouthAfrica/KRISP-EC-K005321/2020,EPI_ISL_678570,2020-11-14,NHLS-IALCH,"KRISP, KZN Research Innovation and Sequencing Platform",Giandhari J et al
SouthAfrica/KRISP-EC-K005339/2020,EPI_ISL_678625,2020-11-11,NHLS-IALCH,"KRISP, KZN Research Innovation and Sequencing Platform",Giandhari J et al
SouthAfrica/KRISP-EC-K005341/2020,EPI_ISL_678626,2020-11-12,NHLS-IALCH,"KRISP, KZN Research Innovation and Sequencing Platform",Giandhari J et al
SouthAfrica/KRISP-EC-K005343/2020,EPI_ISL_678627,2020-11-10,NHLS-IALCH,"KRISP, KZN Research Innovation and Sequencing Platform",Giandhari J et al
SouthAfrica/KRISP-EC-K005344/2020,EPI_ISL_678628,2020-11-12,NHLS-IALCH,"KRISP, KZN Research Innovation and Sequencing Platform",Giandhari J et al
SouthAfrica/KRISP-EC-K005345/2020,EPI_ISL_678629,2020-11-13,NHLS-IALCH,"KRISP, KZN Research Innovation and Sequencing Platform",Giandhari J et al
SouthAfrica/KRISP-EC-K005346/2020,EPI_ISL_678630,2020-11-11,NHLS-IALCH,"KRISP, KZN Research Innovation and Sequencing Platform",Giandhari J et al
SouthAfrica/KRISP-EC-K005348/2020,EPI_ISL_678632,2020-11-11,NHLS-IALCH,"KRISP, KZN Research Innovation and Sequencing Platform",Giandhari J et al
SouthAfrica/KRISP-EC-K005349/2020,EPI_ISL_678633,2020-11-11,NHLS-IALCH,"KRISP, KZN Research Innovation and Sequencing Platform",Giandhari J et al
SouthAfrica/KRISP-EC-K005351/2020,EPI_ISL_678634,2020-11-11,NHLS-IALCH,"KRISP, KZN Research Innovation and Sequencing Platform",Giandhari J et al
SouthAfrica/KRISP-EC-K005354/2020,EPI_ISL_678635,2020-11-13,NHLS-IALCH,"KRISP, KZN Research Innovation and Sequencing Platform",Giandhari J et al
SouthAfrica/KRISP-EC-K005355/2020,EPI_ISL_678636,2020-11-11,NHLS-IALCH,"KRISP, KZN Research Innovation and Sequencing Platform",Giandhari J et al
SouthAfrica/KRISP-EC-K005357/2020,EPI_ISL_678638,2020-11-13,NHLS-IALCH,"KRISP, KZN Research Innovation and Sequencing Platform",Giandhari J et al
SouthAfrica/KRISP-EC-K005358/2020,EPI_ISL_678639,2020-11-12,NHLS-IALCH,"KRISP, KZN Research Innovation and Sequencing Platform",Giandhari J et al
SouthAfrica/KRISP-EC-K005360/2020,EPI_ISL_678641,2020-11-12,NHLS-IALCH,"KRISP, KZN Research Innovation and Sequencing Platform",Giandhari J et al
SouthAfrica/KRISP-EC-K005361/2020,EPI_ISL_678642,2020-11-11,NHLS-IALCH,"KRISP, KZN Research Innovation and Sequencing Platform",Giandhari J et al
SouthAfrica/KRISP-EC-K006856/2020,EPI_ISL_736936,2020-11-19,Netcare,"KRISP, KZN Research Innovation and Sequencing Platform",Giandhari J et al
SouthAfrica/KRISP-EC-K006858/2020,EPI_ISL_736961,2020-11-19,Netcare,"KRISP, KZN Research Innovation and Sequencing Platform",Giandhari J et al
SouthAfrica/KRISP-EC-K006859/2020,EPI_ISL_736937,2020-11-19,Netcare,"KRISP, KZN Research Innovation and Sequencing Platform",Giandhari J et al
SouthAfrica/KRISP-EC-K006871/2020,EPI_ISL_736962,2020-11-19,Netcare,"KRISP, KZN Research Innovation and Sequencing Platform",Giandhari J et al
SouthAfrica/KRISP-EC-K006875/2020,EPI_ISL_736963,2020-11-19,Netcare,"KRISP, KZN Research Innovation and Sequencing Platform",Giandhari J et al
SouthAfrica/KRISP-EC-K006876/2020,EPI_ISL_736964,2020-11-19,Netcare,"KRISP, KZN Research Innovation and Sequencing Platform",Giandhari J et al
SouthAfrica/KRISP-EC-K006882/2020,EPI_ISL_736965,2020-11-19,Netcare,"KRISP, KZN Research Innovation and Sequencing Platform",Giandhari J et al
SouthAfrica/KRISP-EC-MDSH920954/2020,EPI_ISL_736969,2020-12-01,NHLS-IALCH,"KRISP, KZN Research Innovation and Sequencing Platform",Giandhari J et al
SouthAfrica/KRISP-EC-MDSH924786/2020,EPI_ISL_736938,2020-12-07,NHLS-IALCH,"KRISP, KZN Research Innovation and Sequencing Platform",Giandhari J et al
SouthAfrica/KRISP-EC-MDSH924795/2020,EPI_ISL_736970,2020-12-07,NHLS-IALCH,"KRISP, KZN Research Innovation and Sequencing Platform",Giandhari J et al
SouthAfrica/KRISP-EC-MDSH924814/2020,EPI_ISL_736971,2020-12-08,NHLS-IALCH,"KRISP, KZN Research Innovation and Sequencing Platform",Giandhari J et al
SouthAfrica/KRISP-EC-MDSH924825/2020,EPI_ISL_736972,2020-12-10,NHLS-IALCH,"KRISP, KZN Research Innovation and Sequencing Platform",Giandhari J et al
SouthAfrica/KRISP-EC-MDSH925012/2020,EPI_ISL_736973,2020-12-09,NHLS-IALCH,"KRISP, KZN Research Innovation and Sequencing Platform",Giandhari J et al
SouthAfrica/KRISP-EC-MDSH925045/2020,EPI_ISL_736974,2020-12-09,NHLS-IALCH,"KRISP, KZN Research Innovation and Sequencing Platform",Giandhari J et al
SouthAfrica/KRISP-EC-MDSH925058/2020,EPI_ISL_736975,2020-12-08,NHLS-IALCH,"KRISP, KZN Research Innovation and Sequencing Platform",Giandhari J et al
SouthAfrica/KRISP-EC-MDSH925067/2020,EPI_ISL_736976,2020-12-08,NHLS-IALCH,"KRISP, KZN Research Innovation and Sequencing Platform",Giandhari J et al
SouthAfrica/KRISP-EC-MDSH925079/2020,EPI_ISL_736977,2020-12-09,NHLS-IALCH,"KRISP, KZN Research Innovation and Sequencing Platform",Giandhari J et al
SouthAfrica/KRISP-EC-MDSH925081/2020,EPI_ISL_736978,2020-12-07,NHLS-IALCH,"KRISP, KZN Research Innovation and Sequencing Platform",Giandhari J et al
SouthAfrica/KRISP-EC-MDSH925087/2020,EPI_ISL_736979,2020-12-09,NHLS-IALCH,"KRISP, KZN Research Innovation and Sequencing Platform",Giandhari J et al
SouthAfrica/KRISP-EC-MDSH925100/2020,EPI_ISL_736980,2020-12-09,NHLS-IALCH,"KRISP, KZN Research Innovation and Sequencing Platform",Giandhari J et al
SouthAfrica/KRISP-EG00467094/2020,EPI_ISL_736953,2020-11-25,NHLS-IALCH,"KRISP, KZN Research Innovation and Sequencing Platform",Giandhari J et al
SouthAfrica/KRISP-EG00467095/2020,EPI_ISL_736954,2020-11-25,NHLS-IALCH,"KRISP, KZN Research Innovation and Sequencing Platform",Giandhari J et al
SouthAfrica/KRISP-K004349-CS1/2020,EPI_ISL_660222,2020-11-09,"KRISP, KZN Research Innovation and Sequencing Platform","KRISP, KZN Research Innovation and Sequencing Platform",Giandhari J et al
SouthAfrica/KRISP-K004599/2020,EPI_ISL_660629,2020-11-06,NHLS-IALCH,"KRISP, KZN Research Innovation and Sequencing Platform",Giandhari J et al
SouthAfrica/KRISP-K004615/2020,EPI_ISL_660637,2020-11-03,NHLS-IALCH,"KRISP, KZN Research Innovation and Sequencing Platform",Giandhari J et al
SouthAfrica/KRISP-K004630/2020,EPI_ISL_660646,2020-11-04,NHLS-IALCH,"KRISP, KZN Research Innovation and Sequencing Platform",Giandhari J et al
SouthAfrica/KRISP-K004644/2020,EPI_ISL_660659,2020-11-02,NHLS-IALCH,"KRISP, KZN Research Innovation and Sequencing Platform",Giandhari J et al
SouthAfrica/KRISP-K005303-CS1/2020,EPI_ISL_678643,2020-11-15,NHLS-IALCH,"KRISP, KZN Research Innovation and Sequencing Platform",Giandhari J et al
SouthAfrica/KRISP-K005311/2020,EPI_ISL_678604,2020-10-29,NHLS-IALCH,"KRISP, KZN Research Innovation and Sequencing Platform",Giandhari J et al
SouthAfrica/KRISP-K005325/2020,EPI_ISL_678615,2020-11-15,NHLS-IALCH,"KRISP, KZN Research Innovation and Sequencing Platform",Giandhari J et al
SouthAfrica/KRISP-K005330/2020,EPI_ISL_678618,2020-11-17,NHLS-IALCH,"KRISP, KZN Research Innovation and Sequencing Platform",Giandhari J et al
SouthAfrica/KRISP-K005333/2020,EPI_ISL_678621,2020-11-14,NHLS-IALCH,"KRISP, KZN Research Innovation and Sequencing Platform",Giandhari J et al
SouthAfrica/KRISP-K006802/2020,EPI_ISL_736958,2020-11-20,NHLS-IALCH,"KRISP, KZN Research Innovation and Sequencing Platform",Giandhari J et al
SouthAfrica/KRISP-K006812/2020,EPI_ISL_736960,2020-11-19,NHLS-IALCH,"KRISP, KZN Research Innovation and Sequencing Platform",Giandhari J et al
SouthAfrica/KRISP-K006821/2020,EPI_ISL_825101,2020-11-19,NHLS-IALCH,"KRISP, KZN Research Innovation and Sequencing Platform",Giandhari J et al
SouthAfrica/KRISP-K006830/2020,EPI_ISL_825104,2020-11-19,NHLS-IALCH,"KRISP, KZN Research Innovation and Sequencing Platform",Giandhari J et al
SouthAfrica/KRISP-K006840/2020,EPI_ISL_825109,2020-11-24,NHLS-IALCH,"KRISP, KZN Research Innovation and Sequencing Platform",Giandhari J et al
SouthAfrica/KRISP-K006843/2020,EPI_ISL_825110,2020-11-24,NHLS-IALCH,"KRISP, KZN Research Innovation and Sequencing Platform",Giandhari J et al
SouthAfrica/KRISP-K006848/2020,EPI_ISL_825113,2020-11-24,NHLS-IALCH,"KRISP, KZN Research Innovation and Sequencing Platform",Giandhari J et al
SouthAfrica/KRISP-K006850/2020,EPI_ISL_825114,2020-11-24,NHLS-IALCH,"KRISP, KZN Research Innovation and Sequencing Platform",Giandhari J et al
SouthAfrica/KRISP-K006863/2020,EPI_ISL_825120,2020-11-24,NHLS-IALCH,"KRISP, KZN Research Innovation and Sequencing Platform",Giandhari J et al
SouthAfrica/KRISP-K007622/2020,EPI_ISL_825131,2020-12-12,NHLS-IALCH,"KRISP, KZN Research Innovation and Sequencing Platform",Giandhari J et al
SouthAfrica/KRISP-K007627/2020,EPI_ISL_825132,2020-12-18,NHLS-IALCH,"KRISP, KZN Research Innovation and Sequencing Platform",Giandhari J et al
SouthAfrica/KRISP-K007628/2020,EPI_ISL_825133,2020-12-18,NHLS-IALCH,"KRISP, KZN Research Innovation and Sequencing Platform",Giandhari J et al
SouthAfrica/KRISP-K007629/2020,EPI_ISL_825134,2020-12-18,NHLS-IALCH,"KRISP, KZN Research Innovation and Sequencing Platform",Giandhari J et al
SouthAfrica/KRISP-K007630/2020,EPI_ISL_825135,2020-12-18,NHLS-IALCH,"KRISP, KZN Research Innovation and Sequencing Platform",Giandhari J et al
SouthAfrica/KRISP-K007632/2020,EPI_ISL_825136,2020-12-12,NHLS-IALCH,"KRISP, KZN Research Innovation and Sequencing Platform",Giandhari J et al
SouthAfrica/KRISP-K007633/2020,EPI_ISL_825137,2020-12-17,NHLS-IALCH,"KRISP, KZN Research Innovation and Sequencing Platform",Giandhari J et al
SouthAfrica/KRISP-K007634/2020,EPI_ISL_825138,2020-12-17,NHLS-IALCH,"KRISP, KZN Research Innovation and Sequencing Platform",Giandhari J et al
SouthAfrica/KRISP-K007635/2020,EPI_ISL_825139,2020-12-17,NHLS-IALCH,"KRISP, KZN Research Innovation and Sequencing Platform",Giandhari J et al
SouthAfrica/KRISP-K007717/2020,EPI_ISL_825457,2020-12-15,NHLS-IALCH,"KRISP, KZN Research Innovation and Sequencing Platform",Giandhari J et al
SouthAfrica/KRISP-K007720/2020,EPI_ISL_825476,2020-12-15,NHLS-IALCH,"KRISP, KZN Research Innovation and Sequencing Platform",Giandhari J et al
SouthAfrica/KRISP-K007721/2020,EPI_ISL_825455,2020-12-15,NHLS-IALCH,"KRISP, KZN Research Innovation and Sequencing Platform",Giandhari J et al
SouthAfrica/KRISP-K007724/2020,EPI_ISL_825452,2020-12-15,NHLS-IALCH,"KRISP, KZN Research Innovation and Sequencing Platform",Giandhari J et al
SouthAfrica/KRISP-K007725/2020,EPI_ISL_825450,2020-12-15,NHLS-IALCH,"KRISP, KZN Research Innovation and Sequencing Platform",Giandhari J et al
SouthAfrica/KRISP-K007726/2020,EPI_ISL_825447,2020-12-15,NHLS-IALCH,"KRISP, KZN Research Innovation and Sequencing Platform",Giandhari J et al
SouthAfrica/KRISP-K007727/2020,EPI_ISL_825449,2020-12-15,NHLS-IALCH,"KRISP, KZN Research Innovation and Sequencing Platform",Giandhari J et al
SouthAfrica/KRISP-K007728/2020,EPI_ISL_825456,2020-12-15,NHLS-IALCH,"KRISP, KZN Research Innovation and Sequencing Platform",Giandhari J et al
SouthAfrica/KRISP-K007730/2020,EPI_ISL_825477,2020-12-15,NHLS-IALCH,"KRISP, KZN Research Innovation and Sequencing Platform",Giandhari J et al
SouthAfrica/KRISP-K007731/2020,EPI_ISL_825478,2020-12-15,NHLS-IALCH,"KRISP, KZN Research Innovation and Sequencing Platform",Giandhari J et al
SouthAfrica/KRISP-K007732/2020,EPI_ISL_825454,2020-12-15,NHLS-IALCH,"KRISP, KZN Research Innovation and Sequencing Platform",Giandhari J et al
SouthAfrica/KRISP-K007733/2020,EPI_ISL_825446,2020-12-15,NHLS-IALCH,"KRISP, KZN Research Innovation and Sequencing Platform",Giandhari J et al
SouthAfrica/KRISP-K007734/2020,EPI_ISL_825453,2020-12-15,NHLS-IALCH,"KRISP, KZN Research Innovation and Sequencing Platform",Giandhari J et al
SouthAfrica/KRISP-K007735/2020,EPI_ISL_825448,2020-12-15,NHLS-IALCH,"KRISP, KZN Research Innovation and Sequencing Platform",Giandhari J et al
SouthAfrica/KRISP-K007736/2020,EPI_ISL_825472,2020-12-15,NHLS-IALCH,"KRISP, KZN Research Innovation and Sequencing Platform",Giandhari J et al
SouthAfrica/KRISP-K007738/2020,EPI_ISL_825486,2020-12-14,NHLS-IALCH,"KRISP, KZN Research Innovation and Sequencing Platform",Giandhari J et al
SouthAfrica/KRISP-K007739/2020,EPI_ISL_825488,2020-12-14,NHLS-IALCH,"KRISP, KZN Research Innovation and Sequencing Platform",Giandhari J et al
SouthAfrica/KRISP-K007740/2020,EPI_ISL_825481,2020-12-14,NHLS-IALCH,"KRISP, KZN Research Innovation and Sequencing Platform",Giandhari J et al
SouthAfrica/KRISP-K007741/2020,EPI_ISL_825485,2020-12-14,NHLS-IALCH,"KRISP, KZN Research Innovation and Sequencing Platform",Giandhari J et al
SouthAfrica/KRISP-K007742/2020,EPI_ISL_825473,2020-12-14,NHLS-IALCH,"KRISP, KZN Research Innovation and Sequencing Platform",Giandhari J et al
SouthAfrica/KRISP-K007743/2020,EPI_ISL_825479,2020-12-15,NHLS-IALCH,"KRISP, KZN Research Innovation and Sequencing Platform",Giandhari J et al
SouthAfrica/KRISP-K007744/2020,EPI_ISL_825484,2020-12-14,NHLS-IALCH,"KRISP, KZN Research Innovation and Sequencing Platform",Giandhari J et al
SouthAfrica/KRISP-K007745/2020,EPI_ISL_825482,2020-12-14,NHLS-IALCH,"KRISP, KZN Research Innovation and Sequencing Platform",Giandhari J et al
SouthAfrica/KRISP-K007746/2020,EPI_ISL_825487,2020-12-14,NHLS-IALCH,"KRISP, KZN Research Innovation and Sequencing Platform",Giandhari J et al
SouthAfrica/KRISP-K007749/2020,EPI_ISL_825483,2020-12-14,NHLS-IALCH,"KRISP, KZN Research Innovation and Sequencing Platform",Giandhari J et al
SouthAfrica/KRISP-K007750/2020,EPI_ISL_825469,2020-12-15,NHLS-IALCH,"KRISP, KZN Research Innovation and Sequencing Platform",Giandhari J et al
SouthAfrica/KRISP-K007751/2020,EPI_ISL_825470,2020-12-15,NHLS-IALCH,"KRISP, KZN Research Innovation and Sequencing Platform",Giandhari J et al
SouthAfrica/KRISP-K007752/2020,EPI_ISL_825467,2020-12-15,NHLS-IALCH,"KRISP, KZN Research Innovation and Sequencing Platform",Giandhari J et al
SouthAfrica/KRISP-K007754/2020,EPI_ISL_825460,2020-12-15,NHLS-IALCH,"KRISP, KZN Research Innovation and Sequencing Platform",Giandhari J et al
SouthAfrica/KRISP-K007755/2020,EPI_ISL_825465,2020-12-15,NHLS-IALCH,"KRISP, KZN Research Innovation and Sequencing Platform",Giandhari J et al
SouthAfrica/KRISP-K007756/2020,EPI_ISL_825468,2020-12-15,NHLS-IALCH,"KRISP, KZN Research Innovation and Sequencing Platform",Giandhari J et al
SouthAfrica/KRISP-K007758/2020,EPI_ISL_825466,2020-12-15,NHLS-IALCH,"KRISP, KZN Research Innovation and Sequencing Platform",Giandhari J et al
SouthAfrica/KRISP-K007760/2020,EPI_ISL_825462,2020-12-16,NHLS-IALCH,"KRISP, KZN Research Innovation and Sequencing Platform",Giandhari J et al
SouthAfrica/KRISP-K007762/2020,EPI_ISL_825458,2020-12-15,NHLS-IALCH,"KRISP, KZN Research Innovation and Sequencing Platform",Giandhari J et al
SouthAfrica/KRISP-K007764/2020,EPI_ISL_825463,2020-12-16,NHLS-IALCH,"KRISP, KZN Research Innovation and Sequencing Platform",Giandhari J et al
SouthAfrica/KRISP-K007765/2020,EPI_ISL_825464,2020-12-16,NHLS-IALCH,"KRISP, KZN Research Innovation and Sequencing Platform",Giandhari J et al
SouthAfrica/KRISP-K007768/2020,EPI_ISL_825443,2020-12-18,NHLS-IALCH,"KRISP, KZN Research Innovation and Sequencing Platform",Giandhari J et al
SouthAfrica/KRISP-K007769/2020,EPI_ISL_825442,2020-12-18,NHLS-IALCH,"KRISP, KZN Research Innovation and Sequencing Platform",Giandhari J et al
SouthAfrica/KRISP-K007770/2020,EPI_ISL_825444,2020-12-18,NHLS-IALCH,"KRISP, KZN Research Innovation and Sequencing Platform",Giandhari J et al
SouthAfrica/KRISP-K007771/2020,EPI_ISL_825445,2020-12-18,NHLS-IALCH,"KRISP, KZN Research Innovation and Sequencing Platform",Giandhari J et al
SouthAfrica/KRISP-K007772/2020,EPI_ISL_825441,2020-12-18,NHLS-IALCH,"KRISP, KZN Research Innovation and Sequencing Platform",Giandhari J et al
SouthAfrica/KRISP-K007773/2020,EPI_ISL_825439,2020-12-18,NHLS-IALCH,"KRISP, KZN Research Innovation and Sequencing Platform",Giandhari J et al
SouthAfrica/KRISP-K007774/2020,EPI_ISL_825440,2020-12-18,NHLS-IALCH,"KRISP, KZN Research Innovation and Sequencing Platform",Giandhari J et al
SouthAfrica/KRISP-K007775/2020,EPI_ISL_825438,2020-12-17,NHLS-IALCH,"KRISP, KZN Research Innovation and Sequencing Platform",Giandhari J et al
SouthAfrica/KRISP-K007777/2021,EPI_ISL_860554,2021-01-05,NHLS-IALCH,"KRISP, KZn Research Innovation and Sequencing Platform",Giandhari J et al
SouthAfrica/KRISP-K007778/2021,EPI_ISL_860555,2021-01-05,NHLS-IALCH,"KRISP, KZn Research Innovation and Sequencing Platform",Giandhari J et al
SouthAfrica/KRISP-K007779/2021,EPI_ISL_860556,2021-01-05,NHLS-IALCH,"KRISP, KZn Research Innovation and Sequencing Platform",Giandhari J et al
SouthAfrica/KRISP-K007780/2021,EPI_ISL_860557,2021-01-05,NHLS-IALCH,"KRISP, KZn Research Innovation and Sequencing Platform",Giandhari J et al
SouthAfrica/KRISP-K007783/2021,EPI_ISL_860558,2021-01-06,NHLS-IALCH,"KRISP, KZn Research Innovation and Sequencing Platform",Giandhari J et al
SouthAfrica/KRISP-K007784/2020,EPI_ISL_860559,2020-12-31,NHLS-IALCH,"KRISP, KZn Research Innovation and Sequencing Platform",Giandhari J et al
SouthAfrica/KRISP-K007785/2021,EPI_ISL_860560,2021-01-02,NHLS-IALCH,"KRISP, KZn Research Innovation and Sequencing Platform",Giandhari J et al
SouthAfrica/KRISP-K007786/2021,EPI_ISL_860561,2021-01-03,NHLS-IALCH,"KRISP, KZn Research Innovation and Sequencing Platform",Giandhari J et al
SouthAfrica/KRISP-K007787/2021,EPI_ISL_860562,2021-01-02,NHLS-IALCH,"KRISP, KZn Research Innovation and Sequencing Platform",Giandhari J et al
SouthAfrica/KRISP-K007788/2021,EPI_ISL_860563,2021-01-02,NHLS-IALCH,"KRISP, KZn Research Innovation and Sequencing Platform",Giandhari J et al
SouthAfrica/KRISP-K007789/2021,EPI_ISL_860564,2021-01-02,NHLS-IALCH,"KRISP, KZn Research Innovation and Sequencing Platform",Giandhari J et al
SouthAfrica/KRISP-K007790/2021,EPI_ISL_860553,2021-01-06,Ampath-Netcare,"KRISP, KZn Research Innovation and Sequencing Platform",Giandhari J et al
SouthAfrica/KRISP-K007791/2021,EPI_ISL_860565,2021-01-02,NHLS-IALCH,"KRISP, KZn Research Innovation and Sequencing Platform",Giandhari J et al
SouthAfrica/KRISP-K007792/2020,EPI_ISL_860566,2020-12-26,NHLS-IALCH,"KRISP, KZn Research Innovation and Sequencing Platform",Giandhari J et al
SouthAfrica/KRISP-K007793/2021,EPI_ISL_860567,2021-01-02,NHLS-IALCH,"KRISP, KZn Research Innovation and Sequencing Platform",Giandhari J et al
SouthAfrica/KRISP-K007794/2021,EPI_ISL_860568,2021-01-02,NHLS-IALCH,"KRISP, KZn Research Innovation and Sequencing Platform",Giandhari J et al
SouthAfrica/KRISP-K007795/2021,EPI_ISL_860569,2021-01-03,NHLS-IALCH,"KRISP, KZn Research Innovation and Sequencing Platform",Giandhari J et al
SouthAfrica/KRISP-K007798/2021,EPI_ISL_860571,2021-01-03,NHLS-IALCH,"KRISP, KZn Research Innovation and Sequencing Platform",Giandhari J et al
SouthAfrica/KRISP-K007800/2021,EPI_ISL_860573,2021-01-03,NHLS-IALCH,"KRISP, KZn Research Innovation and Sequencing Platform",Giandhari J et al
SouthAfrica/KRISP-K007801/2021,EPI_ISL_860574,2021-01-03,NHLS-IALCH,"KRISP, KZn Research Innovation and Sequencing Platform",Giandhari J et al
SouthAfrica/KRISP-K007802/2021,EPI_ISL_860575,2021-01-01,NHLS-IALCH,"KRISP, KZn Research Innovation and Sequencing Platform",Giandhari J et al
SouthAfrica/KRISP-K007803/2020,EPI_ISL_860576,2020-12-31,NHLS-IALCH,"KRISP, KZn Research Innovation and Sequencing Platform",Giandhari J et al
SouthAfrica/KRISP-K007804/2021,EPI_ISL_860577,2021-01-03,NHLS-IALCH,"KRISP, KZn Research Innovation and Sequencing Platform",Giandhari J et al
SouthAfrica/KRISP-K007805/2021,EPI_ISL_860578,2021-01-02,NHLS-IALCH,"KRISP, KZn Research Innovation and Sequencing Platform",Giandhari J et al
SouthAfrica/KRISP-K007806/2020,EPI_ISL_860579,2020-12-31,NHLS-IALCH,"KRISP, KZn Research Innovation and Sequencing Platform",Giandhari J et al
SouthAfrica/KRISP-K007811/2021,EPI_ISL_860582,2021-01-02,NHLS-IALCH,"KRISP, KZn Research Innovation and Sequencing Platform",Giandhari J et al
SouthAfrica/KRISP-K007812/2020,EPI_ISL_860583,2020-12-31,NHLS-IALCH,"KRISP, KZn Research Innovation and Sequencing Platform",Giandhari J et al
SouthAfrica/KRISP-K007814/2020,EPI_ISL_860584,2020-12-30,NHLS-IALCH,"KRISP, KZn Research Innovation and Sequencing Platform",Giandhari J et al
SouthAfrica/KRISP-K007815/2021,EPI_ISL_860585,2021-01-02,NHLS-IALCH,"KRISP, KZn Research Innovation and Sequencing Platform",Giandhari J et al
SouthAfrica/KRISP-K007816/2020,EPI_ISL_860586,2020-12-31,NHLS-IALCH,"KRISP, KZn Research Innovation and Sequencing Platform",Giandhari J et al
SouthAfrica/KRISP-K007817/2021,EPI_ISL_860587,2021-01-01,NHLS-IALCH,"KRISP, KZn Research Innovation and Sequencing Platform",Giandhari J et al
SouthAfrica/KRISP-K007819/2021,EPI_ISL_860588,2021-01-02,NHLS-IALCH,"KRISP, KZn Research Innovation and Sequencing Platform",Giandhari J et al
SouthAfrica/KRISP-K007820/2021,EPI_ISL_860589,2021-01-02,NHLS-IALCH,"KRISP, KZn Research Innovation and Sequencing Platform",Giandhari J et al
SouthAfrica/KRISP-K007821/2021,EPI_ISL_860590,2021-01-02,NHLS-IALCH,"KRISP, KZn Research Innovation and Sequencing Platform",Giandhari J et al
SouthAfrica/KRISP-K007822/2021,EPI_ISL_860591,2021-01-01,NHLS-IALCH,"KRISP, KZn Research Innovation and Sequencing Platform",Giandhari J et al
SouthAfrica/KRISP-K007823/2021,EPI_ISL_860592,2021-01-02,NHLS-IALCH,"KRISP, KZn Research Innovation and Sequencing Platform",Giandhari J et al
SouthAfrica/KRISP-K007825/2021,EPI_ISL_860593,2021-01-02,NHLS-IALCH,"KRISP, KZn Research Innovation and Sequencing Platform",Giandhari J et al
SouthAfrica/KRISP-K007826/2021,EPI_ISL_860594,2021-01-01,NHLS-IALCH,"KRISP, KZn Research Innovation and Sequencing Platform",Giandhari J et al
SouthAfrica/KRISP-K007828/2020,EPI_ISL_860596,2020-12-20,NHLS-IALCH,"KRISP, KZn Research Innovation and Sequencing Platform",Giandhari J et al
SouthAfrica/KRISP-K007830/2020,EPI_ISL_860598,2020-12-21,NHLS-IALCH,"KRISP, KZn Research Innovation and Sequencing Platform",Giandhari J et al
SouthAfrica/KRISP-K007831/2020,EPI_ISL_860599,2020-12-21,NHLS-IALCH,"KRISP, KZn Research Innovation and Sequencing Platform",Giandhari J et al
SouthAfrica/KRISP-K007832/2020,EPI_ISL_860600,2020-12-18,NHLS-IALCH,"KRISP, KZn Research Innovation and Sequencing Platform",Giandhari J et al
SouthAfrica/KRISP-K007833/2020,EPI_ISL_860601,2020-12-19,NHLS-IALCH,"KRISP, KZn Research Innovation and Sequencing Platform",Giandhari J et al
SouthAfrica/KRISP-K007834/2020,EPI_ISL_860602,2020-12-21,NHLS-IALCH,"KRISP, KZn Research Innovation and Sequencing Platform",Giandhari J et al
SouthAfrica/KRISP-K007835/2020,EPI_ISL_860603,2020-12-22,NHLS-IALCH,"KRISP, KZn Research Innovation and Sequencing Platform",Giandhari J et al
SouthAfrica/KRISP-K007836/2020,EPI_ISL_860604,2020-12-21,NHLS-IALCH,"KRISP, KZn Research Innovation and Sequencing Platform",Giandhari J et al
SouthAfrica/KRISP-K007837/2020,EPI_ISL_860605,2020-12-25,NHLS-IALCH,"KRISP, KZn Research Innovation and Sequencing Platform",Giandhari J et al
SouthAfrica/KRISP-K007839/2020,EPI_ISL_860606,2020-12-24,NHLS-IALCH,"KRISP, KZn Research Innovation and Sequencing Platform",Giandhari J et al
SouthAfrica/KRISP-K007840/2020,EPI_ISL_860607,2020-12-24,NHLS-IALCH,"KRISP, KZn Research Innovation and Sequencing Platform",Giandhari J et al
SouthAfrica/KRISP-K007841/2020,EPI_ISL_860608,2020-12-25,NHLS-IALCH,"KRISP, KZn Research Innovation and Sequencing Platform",Giandhari J et al
SouthAfrica/KRISP-K007843/2020,EPI_ISL_860609,2020-12-25,NHLS-IALCH,"KRISP, KZn Research Innovation and Sequencing Platform",Giandhari J et al
SouthAfrica/KRISP-K007844/2020,EPI_ISL_860610,2020-12-22,NHLS-IALCH,"KRISP, KZn Research Innovation and Sequencing Platform",Giandhari J et al
SouthAfrica/KRISP-K007845/2020,EPI_ISL_860611,2020-12-17,NHLS-IALCH,"KRISP, KZn Research Innovation and Sequencing Platform",Giandhari J et al
SouthAfrica/KRISP-K007846/2020,EPI_ISL_860612,2020-12-18,NHLS-IALCH,"KRISP, KZn Research Innovation and Sequencing Platform",Giandhari J et al
SouthAfrica/KRISP-K007847/2020,EPI_ISL_860613,2020-12-24,NHLS-IALCH,"KRISP, KZn Research Innovation and Sequencing Platform",Giandhari J et al
SouthAfrica/KRISP-K007848/2020,EPI_ISL_860614,2020-12-25,NHLS-IALCH,"KRISP, KZn Research Innovation and Sequencing Platform",Giandhari J et al
SouthAfrica/KRISP-K007849/2020,EPI_ISL_860615,2020-12-26,NHLS-IALCH,"KRISP, KZn Research Innovation and Sequencing Platform",Giandhari J et al
SouthAfrica/KRISP-K007851/2020,EPI_ISL_860616,2020-12-26,NHLS-IALCH,"KRISP, KZn Research Innovation and Sequencing Platform",Giandhari J et al
SouthAfrica/KRISP-K007852/2020,EPI_ISL_860617,2020-12-26,NHLS-IALCH,"KRISP, KZn Research Innovation and Sequencing Platform",Giandhari J et al
SouthAfrica/KRISP-K007853/2020,EPI_ISL_860618,2020-12-26,NHLS-IALCH,"KRISP, KZn Research Innovation and Sequencing Platform",Giandhari J et al
SouthAfrica/KRISP-K007856/2020,EPI_ISL_860620,2020-12-25,NHLS-IALCH,"KRISP, KZn Research Innovation and Sequencing Platform",Giandhari J et al
SouthAfrica/KRISP-K007858/2020,EPI_ISL_860621,2020-12-25,NHLS-IALCH,"KRISP, KZn Research Innovation and Sequencing Platform",Giandhari J et al
SouthAfrica/KRISP-K007859/2020,EPI_ISL_860622,2020-12-24,NHLS-IALCH,"KRISP, KZn Research Innovation and Sequencing Platform",Giandhari J et al
SouthAfrica/KRISP-K007860/2020,EPI_ISL_860623,2020-12-26,NHLS-IALCH,"KRISP, KZn Research Innovation and Sequencing Platform",Giandhari J et al
SouthAfrica/KRISP-K007861/2020,EPI_ISL_860624,2020-12-24,NHLS-IALCH,"KRISP, KZn Research Innovation and Sequencing Platform",Giandhari J et al
SouthAfrica/KRISP-K007865/2020,EPI_ISL_860626,2020-12-18,NHLS-IALCH,"KRISP, KZn Research Innovation and Sequencing Platform",Giandhari J et al
SouthAfrica/KRISP-K007866/2020,EPI_ISL_860627,2020-12-18,NHLS-IALCH,"KRISP, KZn Research Innovation and Sequencing Platform",Giandhari J et al
SouthAfrica/KRISP-K007867/2020,EPI_ISL_860628,2020-12-18,NHLS-IALCH,"KRISP, KZn Research Innovation and Sequencing Platform",Giandhari J et al
SouthAfrica/KRISP-K007868/2020,EPI_ISL_860629,2020-12-21,NHLS-IALCH,"KRISP, KZn Research Innovation and Sequencing Platform",Giandhari J et al
SouthAfrica/KRISP-K007869/2020,EPI_ISL_860630,2020-12-20,NHLS-IALCH,"KRISP, KZn Research Innovation and Sequencing Platform",Giandhari J et al
SouthAfrica/KRISP-MDSH920854/2020,EPI_ISL_736930,2020-12-06,MDS,"KRISP, KZN Research Innovation and Sequencing Platform",Giandhari J et al
SouthAfrica/KRISP-MDSH920866/2020,EPI_ISL_736966,2020-12-06,MDS,"KRISP, KZN Research Innovation and Sequencing Platform",Giandhari J et al
SouthAfrica/KRISP-MDSH920888/2020,EPI_ISL_736968,2020-12-06,MDS,"KRISP, KZN Research Innovation and Sequencing Platform",Giandhari J et al
SouthAfrica/KRISP-WC-SA04352301/2020,EPI_ISL_736981,2020-11-24,NHLS-UCT,"KRISP, KZN Research Innovation and Sequencing Platform",Arash Iranzadeh et al
SouthAfrica/KRISP-WC-SA04352338/2020,EPI_ISL_736982,2020-11-24,NHLS-UCT,"KRISP, KZN Research Innovation and Sequencing Platform",Arash Iranzadeh et al
SouthAfrica/KRISP-WC-SA04352360/2020,EPI_ISL_736939,2020-11-24,NHLS-UCT,"KRISP, KZN Research Innovation and Sequencing Platform",Arash Iranzadeh et al
SouthAfrica/KRISP-WC-SA04352409/2020,EPI_ISL_736983,2020-11-24,NHLS-UCT,"KRISP, KZN Research Innovation and Sequencing Platform",Arash Iranzadeh et al
SouthAfrica/KRISP-WC-SA04352416/2020,EPI_ISL_736928,2020-11-24,NHLS-UCT,"KRISP, KZN Research Innovation and Sequencing Platform",Arash Iranzadeh et al
SouthAfrica/KRISP-WC-SA04352428/2020,EPI_ISL_736929,2020-11-24,NHLS-UCT,"KRISP, KZN Research Innovation and Sequencing Platform",Arash Iranzadeh et al
SouthAfrica/N00333/2020,EPI_ISL_712080,2020-11-04,"Port Elizabeth Provincial Hospital, National Health Laboratory Services, Eastern Cape, South Africa",National Institute for Communicable Diseases of the National Health Laboratory Service,Mohale T et al
SouthAfrica/N00334/2020,EPI_ISL_712086,2020-10-28,"Port Elizabeth Provincial Hospital, National Health Laboratory Services, Eastern Cape, South Africa",National Institute for Communicable Diseases of the National Health Laboratory Service,Mohale T et al
SouthAfrica/N00335/2020,EPI_ISL_712076,2020-11-05,"Port Elizabeth Provincial Hospital, National Health Laboratory Services, Eastern Cape, South Africa",National Institute for Communicable Diseases of the National Health Laboratory Service,Mohale T et al
SouthAfrica/N00337/2020,EPI_ISL_712088,2020-11-03,"Port Elizabeth Provincial Hospital, National Health Laboratory Services, Eastern Cape, South Africa",National Institute for Communicable Diseases of the National Health Laboratory Service,Mohale T et al
SouthAfrica/N00338/2020,EPI_ISL_712095,2020-11-03,"Port Elizabeth Provincial Hospital, National Health Laboratory Services, Eastern Cape, South Africa",National Institute for Communicable Diseases of the National Health Laboratory Service,Mohale T et al
SouthAfrica/N00340/2020,EPI_ISL_712070,2020-11-04,"Port Elizabeth Provincial Hospital, National Health Laboratory Services, Eastern Cape, South Africa",National Institute for Communicable Diseases of the National Health Laboratory Service,Mohale T et al
SouthAfrica/N00342/2020,EPI_ISL_712075,2020-11-05,"Port Elizabeth Provincial Hospital, National Health Laboratory Services, Eastern Cape, South Africa",National Institute for Communicable Diseases of the National Health Laboratory Service,Mohale T et al
SouthAfrica/N00343/2020,EPI_ISL_712091,2020-10-28,"Port Elizabeth Provincial Hospital, National Health Laboratory Services, Eastern Cape, South Africa",National Institute for Communicable Diseases of the National Health Laboratory Service,Mohale T et al
SouthAfrica/N00344/2020,EPI_ISL_712096,2020-11-04,"Port Elizabeth Provincial Hospital, National Health Laboratory Services, Eastern Cape, South Africa",National Institute for Communicable Diseases of the National Health Laboratory Service,Mohale T et al
SouthAfrica/N00345/2020,EPI_ISL_712074,2020-11-04,"Port Elizabeth Provincial Hospital, National Health Laboratory Services, Eastern Cape, South Africa",National Institute for Communicable Diseases of the National Health Laboratory Service,Mohale T et al
SouthAfrica/N00346/2020,EPI_ISL_712072,2020-11-04,"Port Elizabeth Provincial Hospital, National Health Laboratory Services, Eastern Cape, South Africa",National Institute for Communicable Diseases of the National Health Laboratory Service,Mohale T et al
SouthAfrica/N00347/2020,EPI_ISL_712079,2020-10-28,"Port Elizabeth Provincial Hospital, National Health Laboratory Services, Eastern Cape, South Africa",National Institute for Communicable Diseases of the National Health Laboratory Service,Mohale T et al
SouthAfrica/N00348/2020,EPI_ISL_712090,2020-10-30,"Port Elizabeth Provincial Hospital, National Health Laboratory Services, Eastern Cape, South Africa",National Institute for Communicable Diseases of the National Health Laboratory Service,Mohale T et al
SouthAfrica/N00349/2020,EPI_ISL_712087,2020-11-03,"Port Elizabeth Provincial Hospital, National Health Laboratory Services, Eastern Cape, South Africa",National Institute for Communicable Diseases of the National Health Laboratory Service,Mohale T et al
SouthAfrica/N00351/2020,EPI_ISL_723468,2020-11-06,"Port Elizabeth Provincial Hospital, National Health Laboratory Services, Eastern Cape, South Africa",National Institute for Communicable Diseases of the National Health Laboratory Service,Mohale T et al
SouthAfrica/N00352/2020,EPI_ISL_712084,2020-10-30,"Port Elizabeth Provincial Hospital, National Health Laboratory Services, Eastern Cape, South Africa",National Institute for Communicable Diseases of the National Health Laboratory Service,Mohale T et al
SouthAfrica/N00380/2020,EPI_ISL_712071,2020-10-12,"Port Elizabeth Provincial Hospital, National Health Laboratory Services, Eastern Cape, South Africa",National Institute for Communicable Diseases of the National Health Laboratory Service,Mohale T et al
SouthAfrica/N00385/2020,EPI_ISL_712073,2020-10-10,"Port Elizabeth Provincial Hospital, National Health Laboratory Services, Eastern Cape, South Africa",National Institute for Communicable Diseases of the National Health Laboratory Service,Mohale T et al
SouthAfrica/NHLS-UCT-GS-0633/2020,EPI_ISL_700478,2020-10-19,Pacaltsdorp Clinic wc PAC,NHLS/UCT,Houriiyah Tegally et al
SouthAfrica/NHLS-UCT-GS-0644/2020,EPI_ISL_700451,2020-10-20,Pacaltsdorp Clinic wc PAC,NHLS/UCT,Houriiyah Tegally et al
SouthAfrica/NHLS-UCT-GS-0659/2020,EPI_ISL_700581,2020-10-22,Conville CDC wc CVC,NHLS/UCT,Houriiyah Tegally et al
SouthAfrica/NHLS-UCT-GS-0660/2020,EPI_ISL_700438,2020-10-22,Thembalethu CDC wc THC,NHLS/UCT,Houriiyah Tegally et al
SouthAfrica/NHLS-UCT-GS-0662/2020,EPI_ISL_700460,2020-10-22,Thembalethu CDC wc THC,NHLS/UCT,Houriiyah Tegally et al
SouthAfrica/NHLS-UCT-GS-0666/2020,EPI_ISL_700587,2020-10-23,Conville CDC wc CVC,NHLS/UCT,Houriiyah Tegally et al
SouthAfrica/NHLS-UCT-GS-0669/2020,EPI_ISL_700482,2020-10-23,Thembalethu CDC wc THC,NHLS/UCT,Houriiyah Tegally et al
SouthAfrica/NHLS-UCT-GS-0671/2020,EPI_ISL_700483,2020-10-23,Thembalethu CDC wc THC,NHLS/UCT,Houriiyah Tegally et al
SouthAfrica/NHLS-UCT-GS-0676/2020,EPI_ISL_700510,2020-10-19,Knysna Hospital wc KNY,NHLS/UCT,Houriiyah Tegally et al
SouthAfrica/NHLS-UCT-GS-0677/2020,EPI_ISL_700469,2020-10-20,Knysna CDC wc WLC,NHLS/UCT,Houriiyah Tegally et al
SouthAfrica/NHLS-UCT-GS-0683/2020,EPI_ISL_700450,2020-10-22,Knysna CDC wc WLC,NHLS/UCT,Houriiyah Tegally et al
SouthAfrica/NHLS-UCT-GS-0684/2020,EPI_ISL_700535,2020-10-23,Kwanokuthula CDC wc KWA,NHLS/UCT,Houriiyah Tegally et al
SouthAfrica/NHLS-UCT-GS-0807/2020,EPI_ISL_700492,2020-10-15,Conville CDC wc CVC,NHLS/UCT,Houriiyah Tegally et al
SouthAfrica/NHLS-UCT-GS-0808/2020,EPI_ISL_700441,2020-10-15,Conville CDC wc CVC,NHLS/UCT,Houriiyah Tegally et al
SouthAfrica/NHLS-UCT-GS-0812/2020,EPI_ISL_700551,2020-10-15,Pacaltsdorp Clinic wc PAC,NHLS/UCT,Houriiyah Tegally et al
SouthAfrica/NHLS-UCT-GS-1028/2020,EPI_ISL_700590,2020-10-27,Conville CDC wc CVC,NHLS/UCT,Houriiyah Tegally et al
SouthAfrica/NHLS-UCT-GS-1030/2020,EPI_ISL_700498,2020-10-27,Thembalethu CDC wc THC,NHLS/UCT,Houriiyah Tegally et al
SouthAfrica/NHLS-UCT-GS-1042/2020,EPI_ISL_700563,2020-10-28,Conville CDC wc CVC,NHLS/UCT,Houriiyah Tegally et al
SouthAfrica/NHLS-UCT-GS-1047/2020,EPI_ISL_700539,2020-10-28,Conville CDC wc CVC,NHLS/UCT,Houriiyah Tegally et al
SouthAfrica/NHLS-UCT-GS-1049/2020,EPI_ISL_700424,2020-10-28,Thembalethu CDC wc THC,NHLS/UCT,Houriiyah Tegally et al
SouthAfrica/NHLS-UCT-GS-1067/2020,EPI_ISL_700428,2020-10-30,Thembalethu CDC wc THC,NHLS/UCT,Houriiyah Tegally et al
SouthAfrica/NHLS-UCT-GS-1071/2020,EPI_ISL_700540,2020-10-26,Khayelethu Clinic wc KLC,NHLS/UCT,Houriiyah Tegally et al
SouthAfrica/NHLS-UCT-GS-1079/2020,EPI_ISL_700464,2020-10-29,Khayelethu Clinic wc KLC,NHLS/UCT,Houriiyah Tegally et al
SouthAfrica/NHLS-UCT-GS-1100/2020,EPI_ISL_700431,2020-11-03,Thembalethu CDC wc THC,NHLS/UCT,Houriiyah Tegally et al
SouthAfrica/NHLS-UCT-GS-1107/2020,EPI_ISL_700504,2020-11-04,Conville CDC wc CVC,NHLS/UCT,Houriiyah Tegally et al
SouthAfrica/NHLS-UCT-GS-1131/2020,EPI_ISL_700487,2020-11-06,Thembalethu CDC wc THC,NHLS/UCT,Houriiyah Tegally et al
SouthAfrica/NHLS-UCT-GS-1145/2020,EPI_ISL_700554,2020-11-02,Conville CDC wc CVC,NHLS/UCT,Houriiyah Tegally et al
SouthAfrica/NHLS-UCT-GS-1148/2020,EPI_ISL_700467,2020-11-02,Conville CDC wc CVC,NHLS/UCT,Houriiyah Tegally et al
SouthAfrica/NHLS-UCT-GS-1153/2020,EPI_ISL_700439,2020-11-02,Pacaltsdorp Clinic wc PAC,NHLS/UCT,Houriiyah Tegally et al
SouthAfrica/NHLS-UCT-GS-1198/2020,EPI_ISL_700496,2020-11-03,Conville CDC wc CVC,NHLS/UCT,Houriiyah Tegally et al
SouthAfrica/NHLS-UCT-GS-1269/2020,EPI_ISL_700461,2020-11-05,Thembalethu CDC wc THC,NHLS/UCT,Houriiyah Tegally et al
SouthAfrica/NHLS-UCT-GS-1291/2020,EPI_ISL_700449,2020-11-06,Pacaltsdorp Clinic wc PAC,NHLS/UCT,Houriiyah Tegally et al
SouthAfrica/NHLS-UCT-GS-1312/2020,EPI_ISL_700500,2020-11-02,Plettenberg Bay Clinic wc PLC,NHLS/UCT,Houriiyah Tegally et al
SouthAfrica/NHLS-UCT-GS-1314/2020,EPI_ISL_700458,2020-11-02,Hornlee Clinic wc HLC,NHLS/UCT,Houriiyah Tegally et al
SouthAfrica/NHLS-UCT-GS-1326/2020,EPI_ISL_700579,2020-11-04,Kwanokuthula CDC wc KWA,NHLS/UCT,Houriiyah Tegally et al
SouthAfrica/NHLS-UCT-GS-1330/2020,EPI_ISL_700422,2020-11-04,Knysna Hospital wc KNY,NHLS/UCT,Houriiyah Tegally et al
SouthAfrica/NHLS-UCT-GS-1332/2020,EPI_ISL_700426,2020-11-04,Knysna Hospital wc KNY,NHLS/UCT,Houriiyah Tegally et al
SouthAfrica/NHLS-UCT-GS-1334/2020,EPI_ISL_700444,2020-11-05,New Horizon Clinic wc NZC,NHLS/UCT,Houriiyah Tegally et al
SouthAfrica/NHLS-UCT-GS-1342/2020,EPI_ISL_700433,2020-11-05,Knysna CDC wc WLC,NHLS/UCT,Houriiyah Tegally et al
SouthAfrica/NHLS-UCT-GS-1344/2020,EPI_ISL_700529,2020-11-05,Knysna CDC wc WLC,NHLS/UCT,Houriiyah Tegally et al
SouthAfrica/NHLS-UCT-GS-1350/2020,EPI_ISL_700440,2020-11-06,Knysna CDC wc WLC,NHLS/UCT,Houriiyah Tegally et al
SouthAfrica/NHLS-UCT-GS-1358/2020,EPI_ISL_700432,2020-11-05,Clinic-in-Asla,NHLS/UCT,Houriiyah Tegally et al
SouthAfrica/NHLS-UCT-GS-1362/2020,EPI_ISL_700550,2020-11-12,Great Brak River Clinic wc GBC,NHLS/UCT,Houriiyah Tegally et al
SouthAfrica/NHLS-UCT-GS-1363/2020,EPI_ISL_700490,2020-11-13,Thembalethu CDC wc THC,NHLS/UCT,Houriiyah Tegally et al
SouthAfrica/NHLS-UCT-GS-1364/2020,EPI_ISL_700425,2020-11-13,Thembalethu CDC wc THC,NHLS/UCT,Houriiyah Tegally et al
SouthAfrica/NHLS-UCT-GS-1365/2020,EPI_ISL_700502,2020-11-13,Thembalethu CDC wc THC,NHLS/UCT,Houriiyah Tegally et al
SouthAfrica/NHLS-UCT-GS-1366/2020,EPI_ISL_700445,2020-11-13,Heideveld Emergency Centre,NHLS/UCT,Houriiyah Tegally et al
SouthAfrica/NHLS-UCT-GS-1367/2020,EPI_ISL_700430,2020-11-12,Plettenberg Bay Clinic wc PLC,NHLS/UCT,Houriiyah Tegally et al
SouthAfrica/NHLS-UCT-GS-1369/2020,EPI_ISL_700429,2020-11-12,Knysna Hospital wc KNY,NHLS/UCT,Houriiyah Tegally et al
SouthAfrica/NHLS-UCT-GS-1372/2020,EPI_ISL_700442,2020-11-13,New Horizon Clinic wc NZC,NHLS/UCT,Houriiyah Tegally et al
SouthAfrica/NHLS-UCT-GS-1373/2020,EPI_ISL_700541,2020-11-13,Kwanokuthula CDC wc KWA,NHLS/UCT,Houriiyah Tegally et al
SouthAfrica/NHLS-UCT-GS-1374/2020,EPI_ISL_700434,2020-11-13,Plettenberg Bay Clinic wc PLC,NHLS/UCT,Houriiyah Tegally et al
SouthAfrica/NHLS-UCT-GS-1376/2020,EPI_ISL_700485,2020-11-13,Khayelethu Clinic wc KLC,NHLS/UCT,Houriiyah Tegally et al
SouthAfrica/NHLS-UCT-GS-1377/2020,EPI_ISL_700505,2020-11-13,Khayelethu Clinic wc KLC,NHLS/UCT,Houriiyah Tegally et al
SouthAfrica/NHLS-UCT-GS-1378/2020,EPI_ISL_700542,2020-11-13,Knysna CDC wc WLC,NHLS/UCT,Houriiyah Tegally et al
SouthAfrica/NHLS-UCT-GS-1379/2020,EPI_ISL_700423,2020-11-13,Khayelethu Clinic wc KLC,NHLS/UCT,Houriiyah Tegally et al
SouthAfrica/NHLS-UCT-GS-1380/2020,EPI_ISL_700524,2020-11-13,Hornlee Clinic wc HLC,NHLS/UCT,Houriiyah Tegally et al
SouthAfrica/NHLS-UCT-GS-1381/2020,EPI_ISL_700436,2020-11-13,Knysna CDC wc WLC,NHLS/UCT,Houriiyah Tegally et al
SouthAfrica/NHLS-UCT-GS-1382/2020,EPI_ISL_700437,2020-11-13,Kwanokuthula CDC wc KWA,NHLS/UCT,Houriiyah Tegally et al
SouthAfrica/NHLS-UCT-GS-1383/2020,EPI_ISL_700456,2020-11-13,Knysna Hospital wc KNY,NHLS/UCT,Houriiyah Tegally et al
SouthAfrica/NHLS-UCT-GS-1384/2020,EPI_ISL_700443,2020-11-13,Crags Clinic wc CRG,NHLS/UCT,Houriiyah Tegally et al
SouthAfrica/NHLS-UCT-GS-1385/2020,EPI_ISL_700470,2020-11-12,D'Almeida Clinic wc DAL,NHLS/UCT,Houriiyah Tegally et al
SouthAfrica/NHLS-UCT-GS-1386/2020,EPI_ISL_700427,2020-11-12,D'Almeida Clinic wc DAL,NHLS/UCT,Houriiyah Tegally et al
SouthAfrica/NHLS-UCT-GS-1387/2020,EPI_ISL_700420,2020-11-12,D'Almeida Clinic wc DAL,NHLS/UCT,Houriiyah Tegally et al
SouthAfrica/NHLS-UCT-GS-1388/2020,EPI_ISL_700475,2020-11-12,Alma CDC wc AHC,NHLS/UCT,Houriiyah Tegally et al
SouthAfrica/NHLS-UCT-GS-1389/2020,EPI_ISL_700520,2020-11-12,Dysselsdorp Clinic wc DDC,NHLS/UCT,Houriiyah Tegally et al
SouthAfrica/NHLS-UCT-GS-1390/2020,EPI_ISL_700589,2020-11-12,Bongolethu Clinic wc BLC,NHLS/UCT,Houriiyah Tegally et al
SouthAfrica/NHLS-UCT-GS-1393-KRISP/2020,EPI_ISL_696489,2020-11-20,New Horizon Clinic wc NZC & NHLS/UCT,"KRISP, KZN Research Innovation and Sequencing Platform",Arash Iranzadeh et al
SouthAfrica/NHLS-UCT-GS-1394-KRISP/2020,EPI_ISL_696454,2020-11-20,Plettenberg Bay Clinic wc PLC & NHLS/UCT,"KRISP, KZN Research Innovation and Sequencing Platform",Arash Iranzadeh et al
SouthAfrica/NHLS-UCT-GS-1395-KRISP/2020,EPI_ISL_696474,2020-11-18,Pacaltsdorp Clinic wc PAC & NHLS/UCT,"KRISP, KZN Research Innovation and Sequencing Platform",Arash Iranzadeh et al
SouthAfrica/NHLS-UCT-GS-1454-KRISP/2020,EPI_ISL_696470,2020-11-19,Pacaltsdorp Clinic wc PAC & NHLS/UCT,"KRISP, KZN Research Innovation and Sequencing Platform",Arash Iranzadeh et al
SouthAfrica/NHLS-UCT-GS-1912-KRISP/2020,EPI_ISL_696461,2020-11-19,Thembalethu CDC wc THC & NHLS/UCT,"KRISP, KZN Research Innovation and Sequencing Platform",Arash Iranzadeh et al
SouthAfrica/NHLS-UCT-GS-2090-KRISP/2020,EPI_ISL_696452,2020-11-19,Thembalethu CDC wc THC & NHLS/UCT,"KRISP, KZN Research Innovation and Sequencing Platform",Arash Iranzadeh et al
SouthAfrica/NHLS-UCT-GS-2101-KRISP/2020,EPI_ISL_696455,2020-11-19,Thembalethu CDC wc THC & NHLS/UCT,"KRISP, KZN Research Innovation and Sequencing Platform",Arash Iranzadeh et al
SouthAfrica/NHLS-UCT-GS-3467-KRISP/2020,EPI_ISL_696471,2020-11-19,George Hospital wc GRH & NHLS/UCT,"KRISP, KZN Research Innovation and Sequencing Platform",Arash Iranzadeh et al
SouthAfrica/NHLS-UCT-GS-3558-KRISP/2020,EPI_ISL_696459,2020-11-20,Pacaltsdorp Clinic wc PAC & NHLS/UCT,"KRISP, KZN Research Innovation and Sequencing Platform",Arash Iranzadeh et al
SouthAfrica/NHLS-UCT-GS-3560-KRISP/2020,EPI_ISL_696453,2020-11-20,Pacaltsdorp Clinic wc PAC & NHLS/UCT,"KRISP, KZN Research Innovation and Sequencing Platform",Arash Iranzadeh et al
SouthAfrica/NHLS-UCT-GS-3561-KRISP/2020,EPI_ISL_696456,2020-11-20,Pacaltsdorp Clinic wc PAC & NHLS/UCT,"KRISP, KZN Research Innovation and Sequencing Platform",Arash Iranzadeh et al
SouthAfrica/NHLS-UCT-GS-3569-KRISP/2020,EPI_ISL_696488,2020-11-20,Sedgefield Clinic wc SGE & NHLS/UCT,"KRISP, KZN Research Innovation and Sequencing Platform",Arash Iranzadeh et al
SouthAfrica/NHLS-UCT-GS-7001-KRISP/2020,EPI_ISL_696458,2020-11-20,George Hospital wc GRH & NHLS/UCT,"KRISP, KZN Research Innovation and Sequencing Platform",Arash Iranzadeh et al
SouthAfrica/NHLS-UCT-GS-7003-KRISP/2020,EPI_ISL_696478,2020-11-18,Knysna Hospital wc KNY & NHLS/UCT,"KRISP, KZN Research Innovation and Sequencing Platform",Arash Iranzadeh et al
SouthAfrica/NHLS-UCT-GS-7005-KRISP/2020,EPI_ISL_696476,2020-11-18,Plettenberg Bay Clinic wc PLC & NHLS/UCT,"KRISP, KZN Research Innovation and Sequencing Platform",Arash Iranzadeh et al
SouthAfrica/NHLS-UCT-GS-7006-KRISP/2020,EPI_ISL_696477,2020-11-18,Knysna Hospital wc KNY & NHLS/UCT,"KRISP, KZN Research Innovation and Sequencing Platform",Arash Iranzadeh et al
SouthAfrica/NHLS-UCT-GS-7008-KRISP/2020,EPI_ISL_696467,2020-11-18,Knysna CDC wc WLC & NHLS/UCT,"KRISP, KZN Research Innovation and Sequencing Platform",Arash Iranzadeh et al
SouthAfrica/NHLS-UCT-GS-7010-KRISP/2020,EPI_ISL_696465,2020-11-18,Kwanokuthula CDC wc KWA & NHLS/UCT,"KRISP, KZN Research Innovation and Sequencing Platform",Arash Iranzadeh et al
SouthAfrica/NHLS-UCT-GS-7012-KRISP/2020,EPI_ISL_696463,2020-11-18,Knysna Hospital wc KNY & NHLS/UCT,"KRISP, KZN Research Innovation and Sequencing Platform",Arash Iranzadeh et al
SouthAfrica/NHLS-UCT-GS-7013-KRISP/2020,EPI_ISL_696491,2020-11-19,Knysna Hospital wc KNY & NHLS/UCT,"KRISP, KZN Research Innovation and Sequencing Platform",Arash Iranzadeh et al
SouthAfrica/NHLS-UCT-GS-7015-KRISP/2020,EPI_ISL_696457,2020-11-19,Hornlee Clinic wc HLC & NHLS/UCT,"KRISP, KZN Research Innovation and Sequencing Platform",Arash Iranzadeh et al
SouthAfrica/NHLS-UCT-GS-7017-KRISP/2020,EPI_ISL_696482,2020-11-20,Knysna Hospital wc KNY & NHLS/UCT,"KRISP, KZN Research Innovation and Sequencing Platform",Arash Iranzadeh et al
SouthAfrica/NHLS-UCT-GS-7018-KRISP/2020,EPI_ISL_696484,2020-11-20,Khayelethu Clinic wc KLC & NHLS/UCT,"KRISP, KZN Research Innovation and Sequencing Platform",Arash Iranzadeh et al
SouthAfrica/NHLS-UCT-GS-7019-KRISP/2020,EPI_ISL_696486,2020-11-20,Hornlee Clinic wc HLC & NHLS/UCT,"KRISP, KZN Research Innovation and Sequencing Platform",Arash Iranzadeh et al
SouthAfrica/NHLS-UCT-GS-7021-KRISP/2020,EPI_ISL_696479,2020-11-20,Hornlee Clinic wc HLC & NHLS/UCT,"KRISP, KZN Research Innovation and Sequencing Platform",Arash Iranzadeh et al
SouthAfrica/NHLS-UCT-GS-7028-KRISP/2020,EPI_ISL_696499,2020-11-24,Thembalethu CDC wc THC & NHLS/UCT,"KRISP, KZN Research Innovation and Sequencing Platform",Arash Iranzadeh et al
SouthAfrica/NHLS-UCT-GS-7032-KRISP/2020,EPI_ISL_696520,2020-11-24,Thembalethu CDC wc THC & NHLS/UCT,"KRISP, KZN Research Innovation and Sequencing Platform",Arash Iranzadeh et al
SouthAfrica/NHLS-UCT-GS-7034-KRISP/2020,EPI_ISL_696521,2020-11-24,Thembalethu CDC wc THC & NHLS/UC,"KRISP, KZN Research Innovation and Sequencing Platform",Arash Iranzadeh et al
SouthAfrica/NHLS-UCT-GS-7035-KRISP/2020,EPI_ISL_696501,2020-11-24,Great Brak River Clinic wc GBC & NHLS/UCT,"KRISP, KZN Research Innovation and Sequencing Platform",Arash Iranzadeh et al
SouthAfrica/NHLS-UCT-GS-7038-KRISP/2020,EPI_ISL_696497,2020-11-24,Great Brak River Clinic wc GBC & NHLS/UCT,"KRISP, KZN Research Innovation and Sequencing Platform",Arash Iranzadeh et al
SouthAfrica/NHLS-UCT-GS-7043-KRISP/2020,EPI_ISL_696494,2020-11-24,Thembalethu CDC wc THC & NHLS/UCT,"KRISP, KZN Research Innovation and Sequencing Platform",Arash Iranzadeh et al
SouthAfrica/NHLS-UCT-GS-7045-KRISP/2020,EPI_ISL_696493,2020-11-24,Thembalethu CDC wc THC & NHLS/UCT,"KRISP, KZN Research Innovation and Sequencing Platform",Arash Iranzadeh et al
SouthAfrica/NHLS-UCT-GS-7046-KRISP/2020,EPI_ISL_696519,2020-11-24,Thembalethu CDC wc THC & NHLS/UCT,"KRISP, KZN Research Innovation and Sequencing Platform",Arash Iranzadeh et al
SouthAfrica/NHLS-UCT-GS-7049-KRISP/2020,EPI_ISL_696518,2020-11-24,Sedgefield Clinic wc SGE & NHLS/UCT,"KRISP, KZN Research Innovation and Sequencing Platform",Arash Iranzadeh et al
SouthAfrica/NHLS-UCT-GS-7053-KRISP/2020,EPI_ISL_696510,2020-11-24,Sedgefield Clinic wc SGE & NHLS/UCT,"KRISP, KZN Research Innovation and Sequencing Platform",Arash Iranzadeh et al
SouthAfrica/NHLS-UCT-GS-7055-KRISP/2020,EPI_ISL_696516,2020-11-24,Sedgefield Clinic wc SGE & NHLS/UCT,"KRISP, KZN Research Innovation and Sequencing Platform",Arash Iranzadeh et al
SouthAfrica/NHLS-UCT-GS-7058-KRISP/2020,EPI_ISL_696515,2020-11-24,Sedgefield Clinic wc SGE & NHLS/UCT,"KRISP, KZN Research Innovation and Sequencing Platform",Arash Iranzadeh et al
SouthAfrica/NHLS-UCT-GS-7067-KRISP/2020,EPI_ISL_696495,2020-11-25,Knysna CDC wc WLC & NHLS/UCT,"KRISP, KZN Research Innovation and Sequencing Platform",Arash Iranzadeh et al
SouthAfrica/NHLS-UCT-GS-7068-KRISP/2020,EPI_ISL_696505,2020-11-25,Khayelethu Clinic wc KLC & NHLS/UCT,"KRISP, KZN Research Innovation and Sequencing Platform",Arash Iranzadeh et al
SouthAfrica/Tygerberg-379/2020,EPI_ISL_745138,2020-12-01,Dr Van Niekerk Hospital,"National Health Laboratory Service (NHLS), Tygerberg",Susan Engelbrecht et al
SouthAfrica/Tygerberg-380/2020,EPI_ISL_745151,2020-12-01,Edameni Clinic,"National Health Laboratory Service (NHLS), Tygerberg",Susan Engelbrecht et al
SouthAfrica/Tygerberg-381/2020,EPI_ISL_745137,2020-12-01,Edameni Clinic,"National Health Laboratory Service (NHLS), Tygerberg",Susan Engelbrecht et al
SouthAfrica/Tygerberg-382/2020,EPI_ISL_745124,2020-12-01,Laetitia Bam CHC,"National Health Laboratory Service (NHLS), Tygerberg",Susan Engelbrecht et al
SouthAfrica/Tygerberg-383/2020,EPI_ISL_745152,2020-12-01,Laetitia Bam CHC,"National Health Laboratory Service (NHLS), Tygerberg",Susan Engelbrecht et al
SouthAfrica/Tygerberg-384/2020,EPI_ISL_745143,2020-12-01,Nomangesi Jayiya Clinic,"National Health Laboratory Service (NHLS), Tygerberg",Susan Engelbrecht et al
SouthAfrica/Tygerberg-385/2020,EPI_ISL_745142,2020-12-01,Nomangesi Jayiya Clinic,"National Health Laboratory Service (NHLS), Tygerberg",Susan Engelbrecht et al
SouthAfrica/Tygerberg-387/2020,EPI_ISL_745121,2020-12-02,Calvinia Hospital,"National Health Laboratory Service (NHLS), Tygerberg",Susan Engelbrecht et al
SouthAfrica/Tygerberg-388/2020,EPI_ISL_745154,2020-12-02,Dr Ivan Toms Clinic wc IVT,"National Health Laboratory Service (NHLS), Tygerberg",Susan Engelbrecht et al
SouthAfrica/Tygerberg-389/2020,EPI_ISL_745113,2020-12-02,Dr Ivan Toms Clinic wc IVT,"National Health Laboratory Service (NHLS), Tygerberg",Susan Engelbrecht et al
SouthAfrica/Tygerberg-390/2020,EPI_ISL_745155,2020-12-02,Langebaan Clinic wc LBC,"National Health Laboratory Service (NHLS), Tygerberg",Susan Engelbrecht et al
SouthAfrica/Tygerberg-392/2020,EPI_ISL_745156,2020-12-02,SAS Saldanha,"National Health Laboratory Service (NHLS), Tygerberg",Susan Engelbrecht et al
SouthAfrica/Tygerberg-393/2020,EPI_ISL_745132,2020-12-03,Dr Ivan Toms Clinic wc IVT,"National Health Laboratory Service (NHLS), Tygerberg",Susan Engelbrecht et al
SouthAfrica/Tygerberg-394/2020,EPI_ISL_745139,2020-12-03,Dr Van Niekerk Hospital,"National Health Laboratory Service (NHLS), Tygerberg",Susan Engelbrecht et al
SouthAfrica/Tygerberg-396/2020,EPI_ISL_745157,2020-12-03,SAS Saldanha VPA,"National Health Laboratory Service (NHLS), Tygerberg",Susan Engelbrecht et al
SouthAfrica/Tygerberg-398/2020,EPI_ISL_745158,2020-12-04,Bishop Lavis CDC wc BLP,"National Health Laboratory Service (NHLS), Tygerberg",Susan Engelbrecht et al
SouthAfrica/Tygerberg-399/2020,EPI_ISL_745134,2020-12-04,Bishop Lavis CDC wc BLP,"National Health Laboratory Service (NHLS), Tygerberg",Susan Engelbrecht et al
SouthAfrica/Tygerberg-400/2020,EPI_ISL_745159,2020-12-04,Bishop Lavis CDC wc BLP,"National Health Laboratory Service (NHLS), Tygerberg",Susan Engelbrecht et al
SouthAfrica/Tygerberg-402/2020,EPI_ISL_745112,2020-12-04,Dr Van Niekerk Hospital,"National Health Laboratory Service (NHLS), Tygerberg",Susan Engelbrecht et al
SouthAfrica/Tygerberg-403/2020,EPI_ISL_745135,2020-12-04,Joe Slovo Hospital,"National Health Laboratory Service (NHLS), Tygerberg",Susan Engelbrecht et al
SouthAfrica/Tygerberg-404/2020,EPI_ISL_745144,2020-12-04,Joe Slovo Hospital,"National Health Laboratory Service (NHLS), Tygerberg",Susan Engelbrecht et al
SouthAfrica/Tygerberg-405/2020,EPI_ISL_745130,2020-12-04,Langebaan Clinic wc LBC,"National Health Laboratory Service (NHLS), Tygerberg",Susan Engelbrecht et al
SouthAfrica/Tygerberg-406/2020,EPI_ISL_745160,2020-12-04,Langebaan Clinic wc LBC,"National Health Laboratory Service (NHLS), Tygerberg",Susan Engelbrecht et al
SouthAfrica/Tygerberg-408/2020,EPI_ISL_745161,2020-12-04,SAS Saldanha VPA,"National Health Laboratory Service (NHLS), Tygerberg",Susan Engelbrecht et al
SouthAfrica/Tygerberg-409/2020,EPI_ISL_745110,2020-12-05,Elsies River CHC wc ERP,"National Health Laboratory Service (NHLS), Tygerberg",Susan Engelbrecht et al
SouthAfrica/Tygerberg-410/2020,EPI_ISL_745125,2020-12-05,Elsies River CHC wc ERP,"National Health Laboratory Service (NHLS), Tygerberg",Susan Engelbrecht et al
SouthAfrica/Tygerberg-412/2020,EPI_ISL_745163,2020-12-05,Khayelitsha (Site B) CHC wc KHC,"National Health Laboratory Service (NHLS), Tygerberg",Susan Engelbrecht et al
SouthAfrica/Tygerberg-413/2020,EPI_ISL_745111,2020-12-05,Khayelitsha (Site B) CHC wc KHC,"National Health Laboratory Service (NHLS), Tygerberg",Susan Engelbrecht et al
SouthAfrica/Tygerberg-414/2020,EPI_ISL_745120,2020-12-05,Khayelitsha Hospital wc KHA,"National Health Laboratory Service (NHLS), Tygerberg",Susan Engelbrecht et al
SouthAfrica/Tygerberg-416/2020,EPI_ISL_745145,2020-12-05,Khayelitsha Hospital wc KHA,"National Health Laboratory Service (NHLS), Tygerberg",Susan Engelbrecht et al
SouthAfrica/Tygerberg-418/2020,EPI_ISL_745164,2020-12-05,Kraaifontein CHC wc KFP,"National Health Laboratory Service (NHLS), Tygerberg",Susan Engelbrecht et al
SouthAfrica/Tygerberg-419/2020,EPI_ISL_745109,2020-12-05,Kraaifontein CHC wc KFP,"National Health Laboratory Service (NHLS), Tygerberg",Susan Engelbrecht et al
SouthAfrica/Tygerberg-420/2020,EPI_ISL_745165,2020-12-05,Vredenburg Hospital wc VBG,"National Health Laboratory Service (NHLS), Tygerberg",Susan Engelbrecht et al
SouthAfrica/Tygerberg-421/2020,EPI_ISL_745117,2020-12-05,Vredenburg Hospital wc VBG,"National Health Laboratory Service (NHLS), Tygerberg",Susan Engelbrecht et al
SouthAfrica/Tygerberg-422/2020,EPI_ISL_745146,2020-12-05,Vredendal Hospital wc VRE,"National Health Laboratory Service (NHLS), Tygerberg",Susan Engelbrecht et al
SouthAfrica/Tygerberg-423/2020,EPI_ISL_745119,2020-12-06,Eerste River Hospital wc ERH,"National Health Laboratory Service (NHLS), Tygerberg",Susan Engelbrecht et al
SouthAfrica/Tygerberg-424/2020,EPI_ISL_745122,2020-12-06,Khayelitsha Hospital wc KHA,"National Health Laboratory Service (NHLS), Tygerberg",Susan Engelbrecht et al
SouthAfrica/Tygerberg-425/2020,EPI_ISL_745115,2020-12-06,Khayelitsha Hospital wc KHA,"National Health Laboratory Service (NHLS), Tygerberg",Susan Engelbrecht et al
SouthAfrica/Tygerberg-426/2020,EPI_ISL_745123,2020-12-06,Khayelitsha Hospital wc KHA,"National Health Laboratory Service (NHLS), Tygerberg",Susan Engelbrecht et al
SouthAfrica/Tygerberg-427/2020,EPI_ISL_745166,2020-12-06,Khayelitsha Hospital wc KHA,"National Health Laboratory Service (NHLS), Tygerberg",Susan Engelbrecht et al
SouthAfrica/Tygerberg-429/2020,EPI_ISL_745167,2020-12-06,Vredenburg Hospital wc VBG,"National Health Laboratory Service (NHLS), Tygerberg",Susan Engelbrecht et al
SouthAfrica/Tygerberg-431/2020,EPI_ISL_745169,2020-12-07,Bishop Lavis CDC wc BLP,"National Health Laboratory Service (NHLS), Tygerberg",Susan Engelbrecht et al
SouthAfrica/Tygerberg-433/2020,EPI_ISL_745170,2020-12-07,Brackengate Field Hospital COVID-19 wc BRG,"National Health Laboratory Service (NHLS), Tygerberg",Susan Engelbrecht et al
SouthAfrica/Tygerberg-434/2020,EPI_ISL_745171,2020-12-07,Delft CHC wc DFP,"National Health Laboratory Service (NHLS), Tygerberg",Susan Engelbrecht et al
SouthAfrica/Tygerberg-435/2020,EPI_ISL_745172,2020-12-07,Delft CHC wc DFP,"National Health Laboratory Service (NHLS), Tygerberg",Susan Engelbrecht et al
SouthAfrica/Tygerberg-436/2020,EPI_ISL_745173,2020-12-07,Eerste River Hospital wc ERH,"National Health Laboratory Service (NHLS), Tygerberg",Susan Engelbrecht et al
SouthAfrica/Tygerberg-437/2020,EPI_ISL_745174,2020-12-07,Eerste River Hospital wc ERH,"National Health Laboratory Service (NHLS), Tygerberg",Susan Engelbrecht et al
SouthAfrica/Tygerberg-438/2020,EPI_ISL_745175,2020-12-07,Eerste River Hospital wc ERH,"National Health Laboratory Service (NHLS), Tygerberg",Susan Engelbrecht et al
SouthAfrica/Tygerberg-440/2020,EPI_ISL_745176,2020-12-07,Eerste River Hospital wc ERH,"National Health Laboratory Service (NHLS), Tygerberg",Susan Engelbrecht et al
SouthAfrica/Tygerberg-441/2020,EPI_ISL_745177,2020-12-07,Eerste River Hospital wc ERH,"National Health Laboratory Service (NHLS), Tygerberg",Susan Engelbrecht et al
SouthAfrica/Tygerberg-443/2020,EPI_ISL_745178,2020-12-07,Eerste River Hospital wc ERH,"National Health Laboratory Service (NHLS), Tygerberg",Susan Engelbrecht et al
SouthAfrica/Tygerberg-444/2020,EPI_ISL_745127,2020-12-07,Khayelitsha (Site B) CHC wc KHC,"National Health Laboratory Service (NHLS), Tygerberg",Susan Engelbrecht et al
SouthAfrica/Tygerberg-445/2020,EPI_ISL_745136,2020-12-07,Kraaifontein CHC wc KFP,"National Health Laboratory Service (NHLS), Tygerberg",Susan Engelbrecht et al
SouthAfrica/Tygerberg-446/2020,EPI_ISL_745179,2020-12-07,Kraaifontein CHC wc KFP,"National Health Laboratory Service (NHLS), Tygerberg",Susan Engelbrecht et al
SouthAfrica/Tygerberg-447/2020,EPI_ISL_745133,2020-12-07,Kraaifontein CHC wc KFP,"National Health Laboratory Service (NHLS), Tygerberg",Susan Engelbrecht et al
SouthAfrica/Tygerberg-448/2020,EPI_ISL_745131,2020-12-07,Kraaifontein CHC wc KFP,"National Health Laboratory Service (NHLS), Tygerberg",Susan Engelbrecht et al
SouthAfrica/Tygerberg-449/2020,EPI_ISL_745147,2020-12-07,Tygerberg Hospital wc TBH,"National Health Laboratory Service (NHLS), Tygerberg",Susan Engelbrecht et al
SouthAfrica/Tygerberg-450/2020,EPI_ISL_745180,2020-12-07,Tygerberg Hospital wc TBH,"National Health Laboratory Service (NHLS), Tygerberg",Susan Engelbrecht et al
SouthAfrica/Tygerberg-451/2020,EPI_ISL_745148,2020-12-07,Tygerberg Hospital wc TBH,"National Health Laboratory Service (NHLS), Tygerberg",Susan Engelbrecht et al
SouthAfrica/Tygerberg-454/2020,EPI_ISL_745149,2020-12-07,Tygerberg Hospital wc TBH,"National Health Laboratory Service (NHLS), Tygerberg",Susan Engelbrecht et al
SouthAfrica/Tygerberg-455/2020,EPI_ISL_745181,2020-12-07,Tygerberg Hospital wc TBH,"National Health Laboratory Service (NHLS), Tygerberg",Susan Engelbrecht et al
SouthAfrica/Tygerberg-456/2020,EPI_ISL_745182,2020-12-07,Tygerberg Hospital wc TBH,"National Health Laboratory Service (NHLS), Tygerberg",Susan Engelbrecht et al
SouthAfrica/Tygerberg-457/2020,EPI_ISL_745183,2020-12-07,Tygerberg Hospital wc TBH,"National Health Laboratory Service (NHLS), Tygerberg",Susan Engelbrecht et al
SouthAfrica/Tygerberg-458/2020,EPI_ISL_745184,2020-12-07,Tygerberg Hospital wc TBH,"National Health Laboratory Service (NHLS), Tygerberg",Susan Engelbrecht et al
SouthAfrica/Tygerberg-461/2020,EPI_ISL_745186,2020-12-07,Wallacedene Clinic wc WAL,"National Health Laboratory Service (NHLS), Tygerberg",Susan Engelbrecht et al
SouthAfrica/Tygerberg-462/2020,EPI_ISL_745150,2020-12-08,Tygerberg Hospital wc TBH,"National Health Laboratory Service (NHLS), Tygerberg",Susan Engelbrecht et al
SouthAfrica/Tygerberg-463/2020,EPI_ISL_745153,2020-11-28,CoVid EC Nelson Mandela Bay Metro,"National Health Laboratory Service (NHLS), Tygerberg",Susan Engelbrecht et al
SouthAfrica/Tygerberg-464/2020,EPI_ISL_745128,2020-11-28,CoVid EC Nelson Mandela Bay Metro,"National Health Laboratory Service (NHLS), Tygerberg",Susan Engelbrecht et al
SouthKorea/KDCA0463/2020,EPI_ISL_762992,2020-12-26,"Division of Emerging Infectious Diseases, Bureau of Infectious Diseases Diagnosis Control, Korea Disease Control and Prevention Agency","Division of Emerging Infectious Diseases, Bureau of Infectious Diseases Diagnosis Control, Korea Disease Control and Prevention Agency",Ae Kyung Park et al
SouthKorea/KDCA0464/2021,EPI_ISL_833249,2021-01-10,"Division of Emerging Infectious Diseases, Bureau of Infectious Diseases Diagnosis Control, Korea Disease Control and Prevention Agency","Division of Emerging Infectious Diseases, Bureau of Infectious Diseases Diagnosis Control, Korea Disease Control and Prevention Agency",Ae Kyung Park et al
Spain/CB-IBV-98012959/2021,EPI_ISL_871894,2021-01-06,"Hospital Universitario MarquÃ©s de Valdecilla - IDIVAL (Santander, Cantabria)",SeqCOVID-SPAIN consortium/IBV(CSIC),MÃ³nica Gozalo MargÃ¼ello et al
Spain/CB-IBV-98012977/2021,EPI_ISL_871905,2021-01-05,"Hospital Universitario MarquÃ©s de Valdecilla - IDIVAL (Santander, Cantabria)",SeqCOVID-SPAIN consortium/IBV(CSIC),MÃ³nica Gozalo MargÃ¼ello et al
Spain/CM-ISCIII-2018136/2020,EPI_ISL_862547,2020-12-26,ConsejerÃ­a de Sanidad y Asuntos Sociales,Instituto de Salud Carlos III,Iglesias-Caballero et al
Spain/CT-HUVH-08511/2020,EPI_ISL_825625,2020-12-21,Hospital Universitari Vall d'Hebron - Vall d'Hebron Institut de Rercerca,Hospital Universitari Vall d'Hebron,Cristina AndrÃ©s et al
Spain/CT-HUVH-16904/2020,EPI_ISL_825381,2020-12-18,Hospital Universitari Vall d'Hebron - Vall d'Hebron Institut de Rercerca,Hospital Universitari Vall d'Hebron,Cristina AndrÃ©s et al
Spain/CT-IBV-97011930/2020,EPI_ISL_855433,2020-12-17,"Servicio de MicrobiologÃ­a, Laboratori ClÃ­nic Metropolitana Nord. Hospital Universitari Germans Trias i Pujol. Institut dâ€™InvestigaciÃ³ en CiÃ¨ncies de la Salut Germans Trias i Pujol (IGTP)",SeqCOVID-SPAIN consortium/IBV(CSIC),Elisa MartrÃ³ et al
Spain/CT-IBV-97011931/2020,EPI_ISL_855434,2020-12-17,"Servicio de MicrobiologÃ­a, Laboratori ClÃ­nic Metropolitana Nord. Hospital Universitari Germans Trias i Pujol. Institut dâ€™InvestigaciÃ³ en CiÃ¨ncies de la Salut Germans Trias i Pujol (IGTP)",SeqCOVID-SPAIN consortium/IBV(CSIC),Elisa MartrÃ³ et al
Spain/CT-IBV-98013061/2020,EPI_ISL_871931,2020-12-21,"Servicio de MicrobiologÃ­a, Laboratori ClÃ­nic Metropolitana Nord. Hospital Universitari Germans Trias i Pujol. Institut dâ€™InvestigaciÃ³ en CiÃ¨ncies de la Salut Germans Trias i Pujol (IGTP)",SeqCOVID-SPAIN consortium/IBV(CSIC),Elisa MartrÃ³ et al
Spain/CT-IBV-98013065/2020,EPI_ISL_871917,2020-12-21,"Servicio de MicrobiologÃ­a, Laboratori ClÃ­nic Metropolitana Nord. Hospital Universitari Germans Trias i Pujol. Institut dâ€™InvestigaciÃ³ en CiÃ¨ncies de la Salut Germans Trias i Pujol (IGTP)",SeqCOVID-SPAIN consortium/IBV(CSIC),Elisa MartrÃ³ et al
Spain/CT-IBV-98013085/2020,EPI_ISL_871921,2020-12-12,"Servicio de MicrobiologÃ­a, Laboratori ClÃ­nic Metropolitana Nord. Hospital Universitari Germans Trias i Pujol. Institut dâ€™InvestigaciÃ³ en CiÃ¨ncies de la Salut Germans Trias i Pujol (IGTP)",SeqCOVID-SPAIN consortium/IBV(CSIC),Elisa MartrÃ³ et al
Spain/CT-ISCIII-2018173/2020,EPI_ISL_862579,2020-12-21,Hospital ClÃ­nic,Instituto de Salud Carlos III,Iglesias-Caballero et al
Spain/CT-ISCIII-2018179/2020,EPI_ISL_862585,2020-12-28,Hospital ClÃ­nic,Instituto de Salud Carlos III,Iglesias-Caballero et al
Spain/CT-ISCIII-2018180/2020,EPI_ISL_862586,2020-12-22,Hospital ClÃ­nic,Instituto de Salud Carlos III,Iglesias-Caballero et al
Spain/GA-CHUVI-19118872/2020,EPI_ISL_848199,2020-12-24,Microbiology Department. Complexo Hospitalario Universitario de Vigo,Microbiology Department. Complexo Hospitalario Universitario de Vigo,Microbiology Department et al
Spain/IB-IBV-99011546/2020,EPI_ISL_779890,2020-12-13,"Servicio de MicrobiologÃ­a, Hospital Universitario Son Espases",SeqCOVID-SPAIN consortium/IBV(CSIC),Carla LÃ³pez-CausapÃ© et al
Spain/IB-IBV-99011553/2020,EPI_ISL_779868,2020-12-11,"Servicio de MicrobiologÃ­a, Hospital Universitario Son Espases",SeqCOVID-SPAIN consortium/IBV(CSIC),Carla LÃ³pez-CausapÃ© et al
Spain/IB-IBV-99011564/2020,EPI_ISL_779873,2020-12-07,"Servicio de MicrobiologÃ­a, Hospital Universitario Son Espases",SeqCOVID-SPAIN consortium/IBV(CSIC),Carla LÃ³pez-CausapÃ© et al
Spain/IB-IBV-99011571/2020,EPI_ISL_779858,2020-12-14,"Servicio de MicrobiologÃ­a, Hospital Universitario Son Espases",SeqCOVID-SPAIN consortium/IBV(CSIC),Carla LÃ³pez-CausapÃ© et al
Spain/IB-IBV-99011579/2020,EPI_ISL_779904,2020-12-08,"Servicio de MicrobiologÃ­a, Hospital Universitario Son Espases",SeqCOVID-SPAIN consortium/IBV(CSIC),Carla LÃ³pez-CausapÃ© et al
Spain/IB-IBV-99011581/2020,EPI_ISL_779861,2020-12-10,"Servicio de MicrobiologÃ­a, Hospital Universitario Son Espases",SeqCOVID-SPAIN consortium/IBV(CSIC),Carla LÃ³pez-CausapÃ© et al
Spain/IB-IBV-99011584/2020,EPI_ISL_779907,2020-12-15,"Servicio de MicrobiologÃ­a, Hospital Universitario Son Espases",SeqCOVID-SPAIN consortium/IBV(CSIC),Carla LÃ³pez-CausapÃ© et al
Spain/IB-IBV-99011591/2020,EPI_ISL_779854,2020-12-10,"Servicio de MicrobiologÃ­a, Hospital Universitario Son Espases",SeqCOVID-SPAIN consortium/IBV(CSIC),Carla LÃ³pez-CausapÃ© et al
Spain/IB-IBV-99011592/2020,EPI_ISL_779911,2020-12-13,"Servicio de MicrobiologÃ­a, Hospital Universitario Son Espases",SeqCOVID-SPAIN consortium/IBV(CSIC),Carla LÃ³pez-CausapÃ© et al
Spain/IB-IBV-99012773/2020,EPI_ISL_819140,2020-12-28,"Servicio de MicrobiologÃ­a, Hospital Universitario Son Espases",SeqCOVID-SPAIN consortium/IBV(CSIC),Carla LÃ³pez-CausapÃ© et al
Spain/IB-IBV-99012780/2020,EPI_ISL_819170,2020-12-21,"Servicio de MicrobiologÃ­a, Hospital Universitario Son Espases",SeqCOVID-SPAIN consortium/IBV(CSIC),Carla LÃ³pez-CausapÃ© et al
Spain/IB-IBV-99012801/2021,EPI_ISL_819158,2021-01-05,"Servicio de MicrobiologÃ­a, Hospital Universitario Son Espases",SeqCOVID-SPAIN consortium/IBV(CSIC),Carla LÃ³pez-CausapÃ© et al
Spain/IB-IBV-99012810/2020,EPI_ISL_819185,2020-12-23,"Servicio de MicrobiologÃ­a, Hospital Universitario Son Espases",SeqCOVID-SPAIN consortium/IBV(CSIC),Carla LÃ³pez-CausapÃ© et al
Spain/IB-IBV-99012823/2020,EPI_ISL_819202,2020-12-23,"Servicio de MicrobiologÃ­a, Hospital Universitario Son Espases",SeqCOVID-SPAIN consortium/IBV(CSIC),Carla LÃ³pez-CausapÃ© et al
Spain/MC-ISCIII-2018163/2020,EPI_ISL_862552,2020-12-27,Complejo Hospitalario de Navarra,Instituto de Salud Carlos III,Iglesias-Caballero et al
Spain/MD-IBV-99012895/2021,EPI_ISL_813987,2021-01-02,Hospital General Universitario Gregorio MaraÃ±Ã³n,SeqCOVID-SPAIN consortium/IBV(CSIC),DarÃ­o GarcÃ­a de Viedma et al
Spain/MD-IBV-99012913/2020,EPI_ISL_814055,2020-12-30,Hospital General Universitario Gregorio MaraÃ±Ã³n,SeqCOVID-SPAIN consortium/IBV(CSIC),DarÃ­o GarcÃ­a de Viedma et al
Spain/MD-IBV-99012921/2020,EPI_ISL_814019,2020-12-30,Hospital General Universitario Gregorio MaraÃ±Ã³n,SeqCOVID-SPAIN consortium/IBV(CSIC),DarÃ­o GarcÃ­a de Viedma et al
Spain/MD-IBV-99013375/2020,EPI_ISL_831251,2020-12-09,Hospital Universitario La Paz (Madrid),SeqCOVID-SPAIN consortium/IBV(CSIC),Fernando LÃ¡zaro-Perona et al
Spain/MD-IBV-99013380/2020,EPI_ISL_831256,2020-12-10,Hospital Universitario La Paz (Madrid),SeqCOVID-SPAIN consortium/IBV(CSIC),Fernando LÃ¡zaro-Perona et al
Spain/MD-IBV-99013439/2020,EPI_ISL_831279,2020-12-14,Hospital Universitario La Paz (Madrid),SeqCOVID-SPAIN consortium/IBV(CSIC),Fernando LÃ¡zaro-Perona et al
Spain/MD-IBV-99013452/2020,EPI_ISL_831287,2020-12-14,Hospital Universitario La Paz (Madrid),SeqCOVID-SPAIN consortium/IBV(CSIC),Fernando LÃ¡zaro-Perona et al
Spain/MD-IBV-99013638/2021,EPI_ISL_852992,2021-01-10,Hospital General Universitario Gregorio MaraÃ±Ã³n,SeqCOVID-SPAIN consortium/IBV(CSIC),DarÃ­o GarcÃ­a de Viedma et al
Spain/MD-IBV-99013675/2021,EPI_ISL_852968,2021-01-12,Hospital General Universitario Gregorio MaraÃ±Ã³n,SeqCOVID-SPAIN consortium/IBV(CSIC),DarÃ­o GarcÃ­a de Viedma et al
Spain/MD-IBV-99013685/2021,EPI_ISL_852973,2021-01-11,Hospital General Universitario Gregorio MaraÃ±Ã³n,SeqCOVID-SPAIN consortium/IBV(CSIC),DarÃ­o GarcÃ­a de Viedma et al
Spain/MD-IBV-99013692/2021,EPI_ISL_852995,2021-01-09,Hospital General Universitario Gregorio MaraÃ±Ã³n,SeqCOVID-SPAIN consortium/IBV(CSIC),DarÃ­o GarcÃ­a de Viedma et al
Spain/MD-IBV-99013707/2021,EPI_ISL_852977,2021-01-11,Hospital General Universitario Gregorio MaraÃ±Ã³n,SeqCOVID-SPAIN consortium/IBV(CSIC),DarÃ­o GarcÃ­a de Viedma et al
Spain/MD-IBV-99013716/2021,EPI_ISL_852981,2021-01-11,Hospital General Universitario Gregorio MaraÃ±Ã³n,SeqCOVID-SPAIN consortium/IBV(CSIC),DarÃ­o GarcÃ­a de Viedma et al
Spain/MD-IBV-99014221/2020,EPI_ISL_861830,2020-12-09,Hospital General Universitario Gregorio MaraÃ±Ã³n,SeqCOVID-SPAIN consortium/IBV(CSIC),DarÃ­o GarcÃ­a de Viedma et al
Spain/MD-IBV-99014223/2020,EPI_ISL_861785,2020-12-11,Hospital General Universitario Gregorio MaraÃ±Ã³n,SeqCOVID-SPAIN consortium/IBV(CSIC),DarÃ­o GarcÃ­a de Viedma et al
Spain/MD-IBV-99014242/2020,EPI_ISL_861796,2020-12-12,Hospital General Universitario Gregorio MaraÃ±Ã³n,SeqCOVID-SPAIN consortium/IBV(CSIC),DarÃ­o GarcÃ­a de Viedma et al
Spain/MD-IBV-99014261/2020,EPI_ISL_861800,2020-12-09,Hospital General Universitario Gregorio MaraÃ±Ã³n,SeqCOVID-SPAIN consortium/IBV(CSIC),DarÃ­o GarcÃ­a de Viedma et al
Spain/MD-IBV-99014263/2020,EPI_ISL_861789,2020-12-09,Hospital General Universitario Gregorio MaraÃ±Ã³n,SeqCOVID-SPAIN consortium/IBV(CSIC),DarÃ­o GarcÃ­a de Viedma et al
Spain/MD-IBV-99014272/2020,EPI_ISL_861812,2020-12-09,Hospital General Universitario Gregorio MaraÃ±Ã³n,SeqCOVID-SPAIN consortium/IBV(CSIC),DarÃ­o GarcÃ­a de Viedma et al
Spain/MD-IBV-99014290/2020,EPI_ISL_861814,2020-12-06,Hospital General Universitario Gregorio MaraÃ±Ã³n,SeqCOVID-SPAIN consortium/IBV(CSIC),DarÃ­o GarcÃ­a de Viedma et al
Spain/MD-IBV-99014309/2020,EPI_ISL_861840,2020-12-08,Hospital General Universitario Gregorio MaraÃ±Ã³n,SeqCOVID-SPAIN consortium/IBV(CSIC),DarÃ­o GarcÃ­a de Viedma et al
Spain/NC-IBV-98013121/2020,EPI_ISL_871909,2020-12-30,"Servicio de MicrobiologÃ­a ClÃ­nica (Complejo Hospitalario de Navarra, Pamplona), Instituto de InvestigaciÃ³n Sanitaria de Navarra (IdiSNA)",SeqCOVID-SPAIN consortium/IBV(CSIC),Carmen Ezpeleta Baquedano et al
Spain/NC-IBV-98013123/2020,EPI_ISL_871962,2020-12-23,"Servicio de MicrobiologÃ­a ClÃ­nica (Complejo Hospitalario de Navarra, Pamplona), Instituto de InvestigaciÃ³n Sanitaria de Navarra (IdiSNA)",SeqCOVID-SPAIN consortium/IBV(CSIC),Carmen Ezpeleta Baquedano et al
Spain/NC-IBV-98013129/2021,EPI_ISL_871942,2021-01-06,"Servicio de MicrobiologÃ­a ClÃ­nica (Complejo Hospitalario de Navarra, Pamplona), Instituto de InvestigaciÃ³n Sanitaria de Navarra (IdiSNA)",SeqCOVID-SPAIN consortium/IBV(CSIC),Carmen Ezpeleta Baquedano et al
Spain/NC-IBV-98013138/2021,EPI_ISL_871951,2021-01-06,"Servicio de MicrobiologÃ­a ClÃ­nica (Complejo Hospitalario de Navarra, Pamplona), Instituto de InvestigaciÃ³n Sanitaria de Navarra (IdiSNA)",SeqCOVID-SPAIN consortium/IBV(CSIC),Carmen Ezpeleta Baquedano et al
Spain/NC-IBV-98013145/2021,EPI_ISL_871957,2021-01-07,"Servicio de MicrobiologÃ­a ClÃ­nica (Complejo Hospitalario de Navarra, Pamplona), Instituto de InvestigaciÃ³n Sanitaria de Navarra (IdiSNA)",SeqCOVID-SPAIN consortium/IBV(CSIC),Carmen Ezpeleta Baquedano et al
Spain/NC-IBV-98013146/2021,EPI_ISL_871958,2021-01-07,"Servicio de MicrobiologÃ­a ClÃ­nica (Complejo Hospitalario de Navarra, Pamplona), Instituto de InvestigaciÃ³n Sanitaria de Navarra (IdiSNA)",SeqCOVID-SPAIN consortium/IBV(CSIC),Carmen Ezpeleta Baquedano et al
Spain/NC-IBV-98013148/2020,EPI_ISL_871960,2020-12-22,"Servicio de MicrobiologÃ­a ClÃ­nica (Complejo Hospitalario de Navarra, Pamplona), Instituto de InvestigaciÃ³n Sanitaria de Navarra (IdiSNA)",SeqCOVID-SPAIN consortium/IBV(CSIC),Carmen Ezpeleta Baquedano et al
Sweden/20-09938/2020,EPI_ISL_788995,2020-12-23,ABC,The Public Health Agency of Sweden,Department of Microbiology et al
Sweden/20-09964/2020,EPI_ISL_788997,2020-12-23,ABC,The Public Health Agency of Sweden,Department of Microbiology et al
Sweden/20-13015/2020,EPI_ISL_831946,2020-12-07,"Klinisk mikrobiologi, virus F68",The Public Health Agency of Sweden,Department of Microbiology et al
Sweden/20-13027/2020,EPI_ISL_775550,2020-12-30,ABC,The Public Health Agency of Sweden,Department of Microbiology et al
Sweden/20-13030/2020,EPI_ISL_831947,2020-12-29,ABC,The Public Health Agency of Sweden,Department of Microbiology et al
Sweden/20-13048/2020,EPI_ISL_831948,2020-12-29,ABC,The Public Health Agency of Sweden,Department of Microbiology et al
Sweden/20-13066/2020,EPI_ISL_831951,2020-12-29,ABC,The Public Health Agency of Sweden,Department of Microbiology et al
Sweden/20-13071/2020,EPI_ISL_775560,2020-12-29,ABC,The Public Health Agency of Sweden,Department of Microbiology et al
Sweden/20-13090/2020,EPI_ISL_789020,2020-12-29,ABC,The Public Health Agency of Sweden,Department of Microbiology et al
Sweden/20-13124/2020,EPI_ISL_775571,2020-12-29,ABC,The Public Health Agency of Sweden,Department of Microbiology et al
Sweden/20-13129/2020,EPI_ISL_775573,2020-12-29,Klinisk mikrobiologi,The Public Health Agency of Sweden,Department of Microbiology et al
Sweden/20-13179/2020,EPI_ISL_766721,2020-12-22,A05 Biomedicum,The Public Health Agency of Sweden,Department of Microbiology et al
Sweden/20-13194/2020,EPI_ISL_766709,2020-12-24,A05 Biomedicum,The Public Health Agency of Sweden,Department of Microbiology et al
Sweden/20-33500/2020,EPI_ISL_766701,2020-12-23,The Public Health Agency of Sweden,The Public Health Agency of Sweden,Department of Microbiology et al
Sweden/20-33504/2020,EPI_ISL_766702,2020-12-23,The Public Health Agency of Sweden,The Public Health Agency of Sweden,Department of Microbiology et al
Sweden/20-33510/2020,EPI_ISL_766598,2020-12-23,The Public Health Agency of Sweden,The Public Health Agency of Sweden,Department of Microbiology et al
Sweden/20-53715/2020,EPI_ISL_831979,2020-12-08,"Klinisk mikrobiologi, Viruslab",The Public Health Agency of Sweden,Department of Microbiology et al
Sweden/20-53767/2020,EPI_ISL_766608,2020-12-13,Klinisk mikrobiologi,The Public Health Agency of Sweden,Department of Microbiology et al
Sweden/20-53772/2020,EPI_ISL_766609,2020-12-14,Klinisk mikrobiologi,The Public Health Agency of Sweden,Department of Microbiology et al
Sweden/20-53787/2020,EPI_ISL_738133,2020-12-20,The Public Health Agency of Sweden,The Public Health Agency of Sweden,Oskar Karlsson Lindsjo et al
Sweden/20-53807/2020,EPI_ISL_775586,2020-12-22,Unilabs AB,The Public Health Agency of Sweden,Department of Microbiology et al
Sweden/20-53823/2020,EPI_ISL_831988,2020-12-14,"Synlab Medilab, Mikrobiologi",The Public Health Agency of Sweden,Department of Microbiology et al
Sweden/20-53825/2020,EPI_ISL_775587,2020-12-14,"Synlab Medilab, Mikrobiologi",The Public Health Agency of Sweden,Department of Microbiology et al
Sweden/20-53854/2020,EPI_ISL_831991,2020-12-07,Klinisk mikrobiologi,The Public Health Agency of Sweden,Department of Microbiology et al
Sweden/20-53866/2020,EPI_ISL_789042,2020-12-14,Klinisk mikrobiologi,The Public Health Agency of Sweden,Department of Microbiology et al
Sweden/20-53874/2020,EPI_ISL_831995,2020-12-17,TATAA Biocenter,The Public Health Agency of Sweden,Department of Microbiology et al
Sweden/20-53928/2020,EPI_ISL_789058,2020-12-22,"Klinisk mikrobiologi, Viruslab",The Public Health Agency of Sweden,Department of Microbiology et al
Sweden/20-53929/2020,EPI_ISL_789059,2020-12-25,"Klinisk mikrobiologi, Viruslab",The Public Health Agency of Sweden,Department of Microbiology et al
Sweden/21-50120/2021,EPI_ISL_832005,2021-01-04,Klinisk Mikrobiologi,The Public Health Agency of Sweden,Department of Microbiology et al
Switzerland/AG-ETHZ-400396/2020,EPI_ISL_729189,2020-12-10,Viollier AG,"Department of Biosystems Science and Engineering, ETH ZÃ¼rich",Christian Beisel et al
Switzerland/AG-ETHZ-410042/2020,EPI_ISL_737651,2020-12-16,Viollier AG,"Department of Biosystems Science and Engineering, ETH ZÃ¼rich",Chaoran Chen et al
Switzerland/AG-ETHZ-410186/2020,EPI_ISL_737656,2020-12-12,Viollier AG,"Department of Biosystems Science and Engineering, ETH ZÃ¼rich",Chaoran Chen et al
Switzerland/AG-ETHZ-410262/2020,EPI_ISL_737502,2020-12-14,Viollier AG,"Department of Biosystems Science and Engineering, ETH ZÃ¼rich",Chaoran Chen et al
Switzerland/AG-ETHZ-410270/2020,EPI_ISL_737601,2020-12-14,Viollier AG,"Department of Biosystems Science and Engineering, ETH ZÃ¼rich",Chaoran Chen et al
Switzerland/AG-ETHZ-410317/2020,EPI_ISL_737547,2020-12-16,Viollier AG,"Department of Biosystems Science and Engineering, ETH ZÃ¼rich",Chaoran Chen et al
Switzerland/AG-ETHZ-420518/2020,EPI_ISL_767971,2020-12-22,Viollier AG,"Department of Biosystems Science and Engineering, ETH ZÃ¼rich",Chaoran Chen et al
Switzerland/AG-ETHZ-420598/2020,EPI_ISL_767946,2020-12-22,Viollier AG,"Department of Biosystems Science and Engineering, ETH ZÃ¼rich",Chaoran Chen et al
Switzerland/AG-ETHZ-430053/2020,EPI_ISL_796336,2020-12-25,Viollier AG,"Department of Biosystems Science and Engineering, ETH ZÃ¼rich",Chaoran Chen et al
Switzerland/AG-ETHZ-430056/2020,EPI_ISL_796365,2020-12-25,Viollier AG,"Department of Biosystems Science and Engineering, ETH ZÃ¼rich",Chaoran Chen et al
Switzerland/AG-ETHZ-430149/2020,EPI_ISL_796178,2020-12-26,Viollier AG,"Department of Biosystems Science and Engineering, ETH ZÃ¼rich",Chaoran Chen et al
Switzerland/AG-ETHZ-430280/2020,EPI_ISL_796342,2020-12-27,Viollier AG,"Department of Biosystems Science and Engineering, ETH ZÃ¼rich",Chaoran Chen et al
Switzerland/AG-ETHZ-430282/2020,EPI_ISL_796246,2020-12-27,Viollier AG,"Department of Biosystems Science and Engineering, ETH ZÃ¼rich",Chaoran Chen et al
Switzerland/AG-ETHZ-430508/2020,EPI_ISL_796351,2020-12-29,Viollier AG,"Department of Biosystems Science and Engineering, ETH ZÃ¼rich",Chaoran Chen et al
Switzerland/AG-ETHZ-430747/2020,EPI_ISL_796356,2020-12-31,Viollier AG,"Department of Biosystems Science and Engineering, ETH ZÃ¼rich",Chaoran Chen et al
Switzerland/BE-ETHZ-400064/2020,EPI_ISL_729117,2020-12-05,Viollier AG,"Department of Biosystems Science and Engineering, ETH ZÃ¼rich",Chaoran Chen et al
Switzerland/BE-ETHZ-400074/2020,EPI_ISL_729125,2020-12-06,Viollier AG,"Department of Biosystems Science and Engineering, ETH ZÃ¼rich",Chaoran Chen et al
Switzerland/BE-ETHZ-400078/2020,EPI_ISL_729127,2020-12-06,Viollier AG,"Department of Biosystems Science and Engineering, ETH ZÃ¼rich",Chaoran Chen et al
Switzerland/BE-ETHZ-400083/2020,EPI_ISL_729132,2020-12-06,Viollier AG,"Department of Biosystems Science and Engineering, ETH ZÃ¼rich",Chaoran Chen et al
Switzerland/BE-ETHZ-400089/2020,EPI_ISL_729136,2020-12-06,Viollier AG,"Department of Biosystems Science and Engineering, ETH ZÃ¼rich",Chaoran Chen et al
Switzerland/BE-ETHZ-400374/2020,EPI_ISL_728828,2020-12-09,Viollier AG,"Department of Biosystems Science and Engineering, ETH ZÃ¼rich",Christian Beisel et al
Switzerland/BE-ETHZ-410063/2020,EPI_ISL_737596,2020-12-14,Viollier AG,"Department of Biosystems Science and Engineering, ETH ZÃ¼rich",Chaoran Chen et al
Switzerland/BE-ETHZ-410104/2020,EPI_ISL_737443,2020-12-14,Viollier AG,"Department of Biosystems Science and Engineering, ETH ZÃ¼rich",Chaoran Chen et al
Switzerland/BE-ETHZ-410178/2020,EPI_ISL_737710,2020-12-12,Viollier AG,"Department of Biosystems Science and Engineering, ETH ZÃ¼rich",Chaoran Chen et al
Switzerland/BE-ETHZ-410183/2020,EPI_ISL_737711,2020-12-12,Viollier AG,"Department of Biosystems Science and Engineering, ETH ZÃ¼rich",Chaoran Chen et al
Switzerland/BE-ETHZ-410201/2020,EPI_ISL_737716,2020-12-13,Viollier AG,"Department of Biosystems Science and Engineering, ETH ZÃ¼rich",Chaoran Chen et al
Switzerland/BE-ETHZ-410218/2020,EPI_ISL_737450,2020-12-14,Viollier AG,"Department of Biosystems Science and Engineering, ETH ZÃ¼rich",Chaoran Chen et al
Switzerland/BE-ETHZ-410334/2020,EPI_ISL_737576,2020-12-16,Viollier AG,"Department of Biosystems Science and Engineering, ETH ZÃ¼rich",Chaoran Chen et al
Switzerland/BE-ETHZ-420316/2020,EPI_ISL_768018,2020-12-20,Viollier AG,"Department of Biosystems Science and Engineering, ETH ZÃ¼rich",Chaoran Chen et al
Switzerland/BE-ETHZ-420683/2020,EPI_ISL_768016,2020-12-23,Viollier AG,"Department of Biosystems Science and Engineering, ETH ZÃ¼rich",Chaoran Chen et al
Switzerland/BE-ETHZ-420726/2020,EPI_ISL_767993,2020-12-24,Viollier AG,"Department of Biosystems Science and Engineering, ETH ZÃ¼rich",Chaoran Chen et al
Switzerland/BE-ETHZ-420754/2020,EPI_ISL_768035,2020-12-24,Viollier AG,"Department of Biosystems Science and Engineering, ETH ZÃ¼rich",Chaoran Chen et al
Switzerland/BE-ETHZ-430051/2020,EPI_ISL_796397,2020-12-25,Viollier AG,"Department of Biosystems Science and Engineering, ETH ZÃ¼rich",Chaoran Chen et al
Switzerland/BE-ETHZ-430085/2020,EPI_ISL_796412,2020-12-25,Viollier AG,"Department of Biosystems Science and Engineering, ETH ZÃ¼rich",Chaoran Chen et al
Switzerland/BE-ETHZ-430089/2020,EPI_ISL_796406,2020-12-25,Viollier AG,"Department of Biosystems Science and Engineering, ETH ZÃ¼rich",Chaoran Chen et al
Switzerland/BE-ETHZ-430555/2020,EPI_ISL_796386,2020-12-29,Viollier AG,"Department of Biosystems Science and Engineering, ETH ZÃ¼rich",Chaoran Chen et al
Switzerland/BE-ETHZ-430660/2020,EPI_ISL_796251,2020-12-30,Viollier AG,"Department of Biosystems Science and Engineering, ETH ZÃ¼rich",Chaoran Chen et al
Switzerland/BE-ETHZ-430677/2020,EPI_ISL_796377,2020-12-30,Viollier AG,"Department of Biosystems Science and Engineering, ETH ZÃ¼rich",Chaoran Chen et al
Switzerland/BE-ETHZ-430733/2020,EPI_ISL_796401,2020-12-31,Viollier AG,"Department of Biosystems Science and Engineering, ETH ZÃ¼rich",Chaoran Chen et al
Switzerland/BE-ETHZ-430773/2020,EPI_ISL_796206,2020-12-31,Viollier AG,"Department of Biosystems Science and Engineering, ETH ZÃ¼rich",Chaoran Chen et al
Switzerland/BE-ETHZ-430777/2020,EPI_ISL_796411,2020-12-31,Viollier AG,"Department of Biosystems Science and Engineering, ETH ZÃ¼rich",Chaoran Chen et al
Switzerland/BL-ETHZ-410313/2020,EPI_ISL_737523,2020-12-15,Viollier AG,"Department of Biosystems Science and Engineering, ETH ZÃ¼rich",Chaoran Chen et al
Switzerland/BL-ETHZ-410810/2020,EPI_ISL_737627,2020-12-14,Viollier AG,"Department of Biosystems Science and Engineering, ETH ZÃ¼rich",Chaoran Chen et al
Switzerland/BL-ETHZ-420020/2020,EPI_ISL_768072,2020-12-18,Viollier AG,"Department of Biosystems Science and Engineering, ETH ZÃ¼rich",Chaoran Chen et al
Switzerland/BL-ETHZ-420402/2020,EPI_ISL_768086,2020-12-21,Viollier AG,"Department of Biosystems Science and Engineering, ETH ZÃ¼rich",Chaoran Chen et al
Switzerland/BL-ETHZ-420707/2020,EPI_ISL_768052,2020-12-24,Viollier AG,"Department of Biosystems Science and Engineering, ETH ZÃ¼rich",Chaoran Chen et al
Switzerland/BL-ETHZ-420728/2020,EPI_ISL_768073,2020-12-24,Viollier AG,"Department of Biosystems Science and Engineering, ETH ZÃ¼rich",Chaoran Chen et al
Switzerland/BL-ETHZ-430081/2020,EPI_ISL_796415,2020-12-25,Viollier AG,"Department of Biosystems Science and Engineering, ETH ZÃ¼rich",Chaoran Chen et al
Switzerland/BL-ETHZ-430380/2020,EPI_ISL_796421,2020-12-28,Viollier AG,"Department of Biosystems Science and Engineering, ETH ZÃ¼rich",Chaoran Chen et al
Switzerland/BL-ETHZ-430700/2020,EPI_ISL_796169,2020-12-31,Viollier AG,"Department of Biosystems Science and Engineering, ETH ZÃ¼rich",Chaoran Chen et al
Switzerland/BS-ETHZ-430016/2020,EPI_ISL_796434,2020-12-25,Viollier AG,"Department of Biosystems Science and Engineering, ETH ZÃ¼rich",Chaoran Chen et al
Switzerland/BS-ETHZ-430027/2020,EPI_ISL_796432,2020-12-25,Viollier AG,"Department of Biosystems Science and Engineering, ETH ZÃ¼rich",Chaoran Chen et al
Switzerland/GE-32796572/2020,EPI_ISL_847976,2020-12-24,"University Hospitals of Geneva, Laboratory of Virology","HUG, Laboratory of Virology and the Health2030 Genome Center",Samuel Cordey et al
Switzerland/GE-32801959/2020,EPI_ISL_847906,2020-12-25,"University Hospitals of Geneva, Laboratory of Virology","HUG, Laboratory of Virology and the Health2030 Genome Center",Samuel Cordey et al
Switzerland/GE-32803199/2020,EPI_ISL_847972,2020-12-25,"University Hospitals of Geneva, Laboratory of Virology","HUG, Laboratory of Virology and the Health2030 Genome Center",Samuel Cordey et al
Switzerland/GE-32815676/2020,EPI_ISL_847890,2020-12-28,"University Hospitals of Geneva, Laboratory of Virology","HUG, Laboratory of Virology and the Health2030 Genome Center",Samuel Cordey et al
Switzerland/GE-32818837/2020,EPI_ISL_847964,2020-12-28,"University Hospitals of Geneva, Laboratory of Virology","HUG, Laboratory of Virology and the Health2030 Genome Center",Samuel Cordey et al
Switzerland/GE-32843294/2020,EPI_ISL_847957,2020-12-31,"University Hospitals of Geneva, Laboratory of Virology","HUG, Laboratory of Virology and the Health2030 Genome Center",Samuel Cordey et al
Switzerland/GE-32844179/2020,EPI_ISL_847878,2020-12-31,"University Hospitals of Geneva, Laboratory of Virology","HUG, Laboratory of Virology and the Health2030 Genome Center",Samuel Cordey et al
Switzerland/GE-32849567/2021,EPI_ISL_847870,2021-01-01,"University Hospitals of Geneva, Laboratory of Virology","HUG, Laboratory of Virology and the Health2030 Genome Center",Samuel Cordey et al
Switzerland/GE-32849622/2021,EPI_ISL_847871,2021-01-01,"University Hospitals of Geneva, Laboratory of Virology","HUG, Laboratory of Virology and the Health2030 Genome Center",Samuel Cordey et al
Switzerland/GE-32875604/2021,EPI_ISL_860255,2021-01-05,"University Hospitals of Geneva, Laboratory of Virology","HUG, Laboratory of Virology and UniversitÃ¤tsspital Basel",Samuel Cordey et al
Switzerland/GE-32919416/2021,EPI_ISL_864657,2021-01-09,"University Hospitals of Geneva, Laboratory of Virology","HUG, Laboratory of Virology and the Health2030 Genome Center",Samuel Cordey et al
Switzerland/GE-32919464/2021,EPI_ISL_864655,2021-01-09,"University Hospitals of Geneva, Laboratory of Virology","HUG, Laboratory of Virology and the Health2030 Genome Center",Samuel Cordey et al
Switzerland/GE-32921019/2021,EPI_ISL_864660,2021-01-09,"University Hospitals of Geneva, Laboratory of Virology","HUG, Laboratory of Virology and the Health2030 Genome Center",Samuel Cordey et al
Switzerland/GE-32921435/2021,EPI_ISL_864680,2021-01-10,"University Hospitals of Geneva, Laboratory of Virology","HUG, Laboratory of Virology and the Health2030 Genome Center",Samuel Cordey et al
Switzerland/GE-32922692/2021,EPI_ISL_864623,2021-01-10,"University Hospitals of Geneva, Laboratory of Virology","HUG, Laboratory of Virology and the Health2030 Genome Center",Samuel Cordey et al
Switzerland/GE-32922788/2021,EPI_ISL_864603,2021-01-10,"University Hospitals of Geneva, Laboratory of Virology","HUG, Laboratory of Virology and the Health2030 Genome Center",Samuel Cordey et al
Switzerland/GE-32923383/2021,EPI_ISL_864672,2021-01-10,"University Hospitals of Geneva, Laboratory of Virology","HUG, Laboratory of Virology and the Health2030 Genome Center",Samuel Cordey et al
Switzerland/GE-32923867/2021,EPI_ISL_864679,2021-01-10,"University Hospitals of Geneva, Laboratory of Virology","HUG, Laboratory of Virology and the Health2030 Genome Center",Samuel Cordey et al
Switzerland/GE-32925037/2021,EPI_ISL_864621,2021-01-10,"University Hospitals of Geneva, Laboratory of Virology","HUG, Laboratory of Virology and the Health2030 Genome Center",Samuel Cordey et al
Switzerland/GE-32928282/2021,EPI_ISL_864629,2021-01-11,"University Hospitals of Geneva, Laboratory of Virology","HUG, Laboratory of Virology and the Health2030 Genome Center",Samuel Cordey et al
Switzerland/GE-32928612/2021,EPI_ISL_864703,2021-01-11,"University Hospitals of Geneva, Laboratory of Virology","HUG, Laboratory of Virology and the Health2030 Genome Center",Samuel Cordey et al
Switzerland/GE-32930864/2021,EPI_ISL_864698,2021-01-11,"University Hospitals of Geneva, Laboratory of Virology","HUG, Laboratory of Virology and the Health2030 Genome Center",Samuel Cordey et al
Switzerland/GE-32930985/2021,EPI_ISL_864692,2021-01-11,"University Hospitals of Geneva, Laboratory of Virology","HUG, Laboratory of Virology and the Health2030 Genome Center",Samuel Cordey et al
Switzerland/GE-32942798/2021,EPI_ISL_864630,2021-01-12,"University Hospitals of Geneva, Laboratory of Virology","HUG, Laboratory of Virology and the Health2030 Genome Center",Samuel Cordey et al
Switzerland/GE-ETHZ-420049/2020,EPI_ISL_768106,2020-12-18,Viollier AG,"Department of Biosystems Science and Engineering, ETH ZÃ¼rich",Chaoran Chen et al
Switzerland/GR-ETHZ-400290/2020,EPI_ISL_729155,2020-12-06,Viollier AG,"Department of Biosystems Science and Engineering, ETH ZÃ¼rich",Christian Beisel et al
Switzerland/LU-ETHZ-400375/2020,EPI_ISL_729184,2020-12-09,Viollier AG,"Department of Biosystems Science and Engineering, ETH ZÃ¼rich",Christian Beisel et al
Switzerland/LU-ETHZ-410188/2020,EPI_ISL_737766,2020-12-12,Viollier AG,"Department of Biosystems Science and Engineering, ETH ZÃ¼rich",Chaoran Chen et al
Switzerland/NE-ETHZ-410231/2020,EPI_ISL_737768,2020-12-15,Viollier AG,"Department of Biosystems Science and Engineering, ETH ZÃ¼rich",Chaoran Chen et al
Switzerland/NE-ETHZ-420557/2020,EPI_ISL_768131,2020-12-22,Viollier AG,"Department of Biosystems Science and Engineering, ETH ZÃ¼rich",Chaoran Chen et al
Switzerland/NE-ETHZ-430302/2020,EPI_ISL_796455,2020-12-27,Viollier AG,"Department of Biosystems Science and Engineering, ETH ZÃ¼rich",Chaoran Chen et al
Switzerland/SG-ETHZ-430286/2020,EPI_ISL_796463,2020-12-27,Viollier AG,"Department of Biosystems Science and Engineering, ETH ZÃ¼rich",Chaoran Chen et al
Switzerland/SG-ETHZ-430562/2020,EPI_ISL_796310,2020-12-30,Viollier AG,"Department of Biosystems Science and Engineering, ETH ZÃ¼rich",Chaoran Chen et al
Switzerland/SG-ETHZ-430697/2020,EPI_ISL_796185,2020-12-31,Viollier AG,"Department of Biosystems Science and Engineering, ETH ZÃ¼rich",Chaoran Chen et al
Switzerland/SH-ETHZ-430318/2020,EPI_ISL_796472,2020-12-27,Viollier AG,"Department of Biosystems Science and Engineering, ETH ZÃ¼rich",Chaoran Chen et al
Switzerland/SH-ETHZ-430512/2020,EPI_ISL_796228,2020-12-29,Viollier AG,"Department of Biosystems Science and Engineering, ETH ZÃ¼rich",Chaoran Chen et al
Switzerland/SO-ETHZ-400098/2020,EPI_ISL_729142,2020-12-07,Viollier AG,"Department of Biosystems Science and Engineering, ETH ZÃ¼rich",Chaoran Chen et al
Switzerland/SO-ETHZ-400296/2020,EPI_ISL_729062,2020-12-07,Viollier AG,"Department of Biosystems Science and Engineering, ETH ZÃ¼rich",Christian Beisel et al
Switzerland/SO-ETHZ-400308/2020,EPI_ISL_729163,2020-12-07,Viollier AG,"Department of Biosystems Science and Engineering, ETH ZÃ¼rich",Christian Beisel et al
Switzerland/SO-ETHZ-410037/2020,EPI_ISL_737456,2020-12-16,Viollier AG,"Department of Biosystems Science and Engineering, ETH ZÃ¼rich",Chaoran Chen et al
Switzerland/SO-ETHZ-410059/2020,EPI_ISL_737788,2020-12-17,Viollier AG,"Department of Biosystems Science and Engineering, ETH ZÃ¼rich",Chaoran Chen et al
Switzerland/SO-ETHZ-410121/2020,EPI_ISL_737433,2020-12-16,Viollier AG,"Department of Biosystems Science and Engineering, ETH ZÃ¼rich",Chaoran Chen et al
Switzerland/SO-ETHZ-410237/2020,EPI_ISL_737795,2020-12-14,Viollier AG,"Department of Biosystems Science and Engineering, ETH ZÃ¼rich",Chaoran Chen et al
Switzerland/SO-ETHZ-410287/2020,EPI_ISL_737491,2020-12-15,Viollier AG,"Department of Biosystems Science and Engineering, ETH ZÃ¼rich",Chaoran Chen et al
Switzerland/SO-ETHZ-410302/2020,EPI_ISL_737797,2020-12-15,Viollier AG,"Department of Biosystems Science and Engineering, ETH ZÃ¼rich",Chaoran Chen et al
Switzerland/SO-ETHZ-410336/2020,EPI_ISL_737625,2020-12-17,Viollier AG,"Department of Biosystems Science and Engineering, ETH ZÃ¼rich",Chaoran Chen et al
Switzerland/SO-ETHZ-410340/2020,EPI_ISL_737398,2020-12-17,Viollier AG,"Department of Biosystems Science and Engineering, ETH ZÃ¼rich",Chaoran Chen et al
Switzerland/SO-ETHZ-410845/2020,EPI_ISL_737453,2020-12-12,Viollier AG,"Department of Biosystems Science and Engineering, ETH ZÃ¼rich",Chaoran Chen et al
Switzerland/SO-ETHZ-420722/2020,EPI_ISL_768209,2020-12-24,Viollier AG,"Department of Biosystems Science and Engineering, ETH ZÃ¼rich",Chaoran Chen et al
Switzerland/SO-ETHZ-430118/2020,EPI_ISL_796519,2020-12-25,Viollier AG,"Department of Biosystems Science and Engineering, ETH ZÃ¼rich",Chaoran Chen et al
Switzerland/SO-ETHZ-430223/2020,EPI_ISL_796529,2020-12-26,Viollier AG,"Department of Biosystems Science and Engineering, ETH ZÃ¼rich",Chaoran Chen et al
Switzerland/SO-ETHZ-430238/2020,EPI_ISL_796534,2020-12-26,Viollier AG,"Department of Biosystems Science and Engineering, ETH ZÃ¼rich",Chaoran Chen et al
Switzerland/SO-ETHZ-430241/2020,EPI_ISL_796520,2020-12-26,Viollier AG,"Department of Biosystems Science and Engineering, ETH ZÃ¼rich",Chaoran Chen et al
Switzerland/SO-ETHZ-430355/2020,EPI_ISL_796491,2020-12-27,Viollier AG,"Department of Biosystems Science and Engineering, ETH ZÃ¼rich",Chaoran Chen et al
Switzerland/SO-ETHZ-430453/2020,EPI_ISL_796497,2020-12-28,Viollier AG,"Department of Biosystems Science and Engineering, ETH ZÃ¼rich",Chaoran Chen et al
Switzerland/SO-ETHZ-430541/2020,EPI_ISL_796493,2020-12-29,Viollier AG,"Department of Biosystems Science and Engineering, ETH ZÃ¼rich",Chaoran Chen et al
Switzerland/SO-ETHZ-430645/2020,EPI_ISL_796481,2020-12-30,Viollier AG,"Department of Biosystems Science and Engineering, ETH ZÃ¼rich",Chaoran Chen et al
Switzerland/SO-ETHZ-430664/2020,EPI_ISL_796295,2020-12-30,Viollier AG,"Department of Biosystems Science and Engineering, ETH ZÃ¼rich",Chaoran Chen et al
Switzerland/SZ-ETHZ-410256/2020,EPI_ISL_737488,2020-12-14,Viollier AG,"Department of Biosystems Science and Engineering, ETH ZÃ¼rich",Chaoran Chen et al
Switzerland/SZ-ETHZ-430739/2020,EPI_ISL_796235,2020-12-31,Viollier AG,"Department of Biosystems Science and Engineering, ETH ZÃ¼rich",Chaoran Chen et al
Switzerland/TG-ETHZ-410087/2020,EPI_ISL_737819,2020-12-17,Viollier AG,"Department of Biosystems Science and Engineering, ETH ZÃ¼rich",Chaoran Chen et al
Switzerland/TG-ETHZ-410348/2020,EPI_ISL_737600,2020-12-17,Viollier AG,"Department of Biosystems Science and Engineering, ETH ZÃ¼rich",Chaoran Chen et al
Switzerland/TG-ETHZ-430409/2020,EPI_ISL_796565,2020-12-28,Viollier AG,"Department of Biosystems Science and Engineering, ETH ZÃ¼rich",Chaoran Chen et al
Switzerland/TI-ETHZ-410125/2020,EPI_ISL_737820,2020-12-17,Viollier AG,"Department of Biosystems Science and Engineering, ETH ZÃ¼rich",Chaoran Chen et al
Switzerland/TI-ETHZ-410127/2020,EPI_ISL_737635,2020-12-17,Viollier AG,"Department of Biosystems Science and Engineering, ETH ZÃ¼rich",Chaoran Chen et al
Switzerland/VD-ETHZ-410190/2020,EPI_ISL_737902,2020-12-13,Viollier AG,"Department of Biosystems Science and Engineering, ETH ZÃ¼rich",Chaoran Chen et al
Switzerland/VS-ETHZ-410006/2020,EPI_ISL_737626,2020-12-17,Viollier AG,"Department of Biosystems Science and Engineering, ETH ZÃ¼rich",Chaoran Chen et al
Switzerland/VS-ETHZ-410573/2020,EPI_ISL_737857,2020-12-07,Viollier AG,"Department of Biosystems Science and Engineering, ETH ZÃ¼rich",Chaoran Chen et al
Switzerland/VS-ETHZ-410653/2020,EPI_ISL_737861,2020-12-09,Viollier AG,"Department of Biosystems Science and Engineering, ETH ZÃ¼rich",Chaoran Chen et al
Switzerland/VS-ETHZ-410736/2020,EPI_ISL_737864,2020-12-12,Viollier AG,"Department of Biosystems Science and Engineering, ETH ZÃ¼rich",Chaoran Chen et al
Switzerland/VS-ETHZ-410872/2020,EPI_ISL_737870,2020-12-14,Viollier AG,"Department of Biosystems Science and Engineering, ETH ZÃ¼rich",Chaoran Chen et al
Switzerland/VS-ETHZ-430011/2020,EPI_ISL_796580,2020-12-25,Viollier AG,"Department of Biosystems Science and Engineering, ETH ZÃ¼rich",Chaoran Chen et al
Switzerland/VS-ETHZ-430624/2020,EPI_ISL_796577,2020-12-30,Viollier AG,"Department of Biosystems Science and Engineering, ETH ZÃ¼rich",Chaoran Chen et al
Switzerland/ZG-ETHZ-410276/2020,EPI_ISL_737908,2020-12-15,Viollier AG,"Department of Biosystems Science and Engineering, ETH ZÃ¼rich",Chaoran Chen et al
Switzerland/ZH-ETHZ-400331/2020,EPI_ISL_729165,2020-12-08,Viollier AG,"Department of Biosystems Science and Engineering, ETH ZÃ¼rich",Christian Beisel et al
Switzerland/ZH-ETHZ-400334/2020,EPI_ISL_728808,2020-12-08,Viollier AG,"Department of Biosystems Science and Engineering, ETH ZÃ¼rich",Christian Beisel et al
Switzerland/ZH-ETHZ-410030/2020,EPI_ISL_737530,2020-12-16,Viollier AG,"Department of Biosystems Science and Engineering, ETH ZÃ¼rich",Chaoran Chen et al
Switzerland/ZH-ETHZ-410192/2020,EPI_ISL_737516,2020-12-13,Viollier AG,"Department of Biosystems Science and Engineering, ETH ZÃ¼rich",Chaoran Chen et al
Switzerland/ZH-ETHZ-410225/2020,EPI_ISL_737566,2020-12-14,Viollier AG,"Department of Biosystems Science and Engineering, ETH ZÃ¼rich",Chaoran Chen et al
Switzerland/ZH-ETHZ-420097/2020,EPI_ISL_768306,2020-12-18,Viollier AG,"Department of Biosystems Science and Engineering, ETH ZÃ¼rich",Chaoran Chen et al
Switzerland/ZH-ETHZ-420605/2020,EPI_ISL_768322,2020-12-22,Viollier AG,"Department of Biosystems Science and Engineering, ETH ZÃ¼rich",Chaoran Chen et al
Switzerland/ZH-ETHZ-420609/2020,EPI_ISL_768301,2020-12-22,Viollier AG,"Department of Biosystems Science and Engineering, ETH ZÃ¼rich",Chaoran Chen et al
Switzerland/ZH-ETHZ-420644/2020,EPI_ISL_768303,2020-12-23,Viollier AG,"Department of Biosystems Science and Engineering, ETH ZÃ¼rich",Chaoran Chen et al
Switzerland/ZH-ETHZ-420689/2020,EPI_ISL_768271,2020-12-24,Viollier AG,"Department of Biosystems Science and Engineering, ETH ZÃ¼rich",Chaoran Chen et al
Switzerland/ZH-ETHZ-430188/2020,EPI_ISL_796603,2020-12-26,Viollier AG,"Department of Biosystems Science and Engineering, ETH ZÃ¼rich",Chaoran Chen et al
Switzerland/ZH-ETHZ-430317/2020,EPI_ISL_796318,2020-12-27,Viollier AG,"Department of Biosystems Science and Engineering, ETH ZÃ¼rich",Chaoran Chen et al
Switzerland/ZH-ETHZ-430406/2020,EPI_ISL_796171,2020-12-28,Viollier AG,"Department of Biosystems Science and Engineering, ETH ZÃ¼rich",Chaoran Chen et al
Switzerland/ZH-ETHZ-430748/2020,EPI_ISL_796587,2020-12-31,Viollier AG,"Department of Biosystems Science and Engineering, ETH ZÃ¼rich",Chaoran Chen et al
Switzerland/ZH-ETHZ-430759/2020,EPI_ISL_796634,2020-12-31,Viollier AG,"Department of Biosystems Science and Engineering, ETH ZÃ¼rich",Chaoran Chen et al
Switzerland/ZH-ETHZ-430763/2020,EPI_ISL_796220,2020-12-31,Viollier AG,"Department of Biosystems Science and Engineering, ETH ZÃ¼rich",Chaoran Chen et al
Switzerland/ZH-ETHZ-430785/2020,EPI_ISL_796325,2020-12-31,Viollier AG,"Department of Biosystems Science and Engineering, ETH ZÃ¼rich",Chaoran Chen et al
Switzerland/ZH-UZH-IMV110/2020,EPI_ISL_730627,2020-12-20,MÃ¤nnedorf Hospital,"Institute of Medical Virology, University of Zurich",Stefan Schmutz et al
Switzerland/ZH-UZH-IMV112/2020,EPI_ISL_730629,2020-12-19,MÃ¤nnedorf Hospital,"Institute of Medical Virology, University of Zurich",Stefan Schmutz et al
Switzerland/ZH-UZH-IMV139/2020,EPI_ISL_766585,2020-12-29,Triemli Hospital,"Institute of Medical Virology, University of Zurich",Stefan Schmutz et al
Switzerland/un-32932190/2021,EPI_ISL_864725,2021-01-11,"University Hospitals of Geneva, Laboratory of Virology","HUG, Laboratory of Virology and the Health2030 Genome Center",Samuel Cordey et al
Switzerland/un-ETHZ-2/2020,EPI_ISL_811130,2020-12-21,Institut Central des HÃ´pitaux Valaisans ICHV/ZIWS Service des Maladies Infectieuses,"Department of Biosystems Science and Engineering, ETH ZÃ¼rich",Chaoran Chen et al
Switzerland/un-ETHZ-400057/2020,EPI_ISL_729113,2020-12-05,Viollier AG,"Department of Biosystems Science and Engineering, ETH ZÃ¼rich",Chaoran Chen et al
Switzerland/un-ETHZ-410279/2020,EPI_ISL_737642,2020-12-15,Viollier AG,"Department of Biosystems Science and Engineering, ETH ZÃ¼rich",Chaoran Chen et al
Switzerland/un-ETHZ-430162/2020,EPI_ISL_796645,2020-12-26,Viollier AG,"Department of Biosystems Science and Engineering, ETH ZÃ¼rich",Chaoran Chen et al
Switzerland/un-ETHZ-430163/2020,EPI_ISL_796641,2020-12-26,Viollier AG,"Department of Biosystems Science and Engineering, ETH ZÃ¼rich",Chaoran Chen et al
Switzerland/un-ETHZ-430165/2020,EPI_ISL_796186,2020-12-26,Viollier AG,"Department of Biosystems Science and Engineering, ETH ZÃ¼rich",Chaoran Chen et al
Switzerland/un-UHB-716122601/2020,EPI_ISL_861857,2020-12-21,Labormedizinisches Zentrum Dr Risch,"University Hospital Basel, Clinical Bacteriology",Tim Roloff et al
Turkey/HSGM-1165/2020,EPI_ISL_812767,2020-12-28,Ministry of Health Turkey,Ministry of Health Turkey,Fatma Bayrakdar et al
Turkey/HSGM-1195/2020,EPI_ISL_812777,2020-12-30,Ministry of Health Turkey,Ministry of Health Turkey,Fatma Bayrakdar et al
Turkey/HSGM-1196/2020,EPI_ISL_812779,2020-12-30,Ministry of Health Turkey,Ministry of Health Turkey,Fatma Bayrakdar et al
Turkey/HSGM-AD11/2020,EPI_ISL_812892,2020-12-21,Ministry of Health Turkey,Ministry of Health Turkey,Fatma Bayrakdar et al
Turkey/HSGM-AD3/2020,EPI_ISL_812888,2020-12-20,Ministry of Health Turkey,Ministry of Health Turkey,Fatma Bayrakdar et al
Turkey/HSGM-IST11/2020,EPI_ISL_812907,2020-12-21,Ministry of Health Turkey,Ministry of Health Turkey,Fatma Bayrakdar et al
Turkey/HSGM-IST4/2020,EPI_ISL_812901,2020-12-21,Ministry of Health Turkey,Ministry of Health Turkey,Fatma Bayrakdar et al
Turkey/HSGM-IST7/2020,EPI_ISL_812904,2020-12-21,Ministry of Health Turkey,Ministry of Health Turkey,Fatma Bayrakdar et al
Turkey/HSGM-IST9/2020,EPI_ISL_812905,2020-12-21,Ministry of Health Turkey,Ministry of Health Turkey,Fatma Bayrakdar et al
Turkey/HSGM-P619/2020,EPI_ISL_812885,2020-12-20,Ministry of Health Turkey,Ministry of Health Turkey,Fatma Bayrakdar et al
USA/CA-CDC-STM-A100175/2021,EPI_ISL_850793,2021-01-05,Helix / Illumina,"Genomics and Discovery, Respiratory Viruses Branch, Division of Viral Diseases, Centers for Disease Control and Prevention",Peter W. Cook et al
USA/CA-CDC-STM-A100480/2021,EPI_ISL_850690,2021-01-07,Helix / Illumina,"Genomics and Discovery, Respiratory Viruses Branch, Division of Viral Diseases, Centers for Disease Control and Prevention",Peter W. Cook et al
USA/FL-CDC-STM-049/2020,EPI_ISL_802634,2020-12-26,Helix/Illumina,"Genomics and Discovery, Respiratory Viruses Branch, Division of Viral Diseases, Centers for Disease Control and Prevention",Peter W. Cook et al
USA/FL-CDC-STM-115/2020,EPI_ISL_802641,2020-12-29,Helix/Illumina,"Genomics and Discovery, Respiratory Viruses Branch, Division of Viral Diseases, Centers for Disease Control and Prevention",Peter W. Cook et al
USA/FL-CDC-STM-135/2020,EPI_ISL_802643,2020-12-29,Helix/Illumina,"Genomics and Discovery, Respiratory Viruses Branch, Division of Viral Diseases, Centers for Disease Control and Prevention",Peter W. Cook et al
USA/FL-CDC-STM-A100330/2021,EPI_ISL_876636,2021-01-05,Helix/Illumina,"Genomics and Discovery, Respiratory Viruses Branch, Division of Viral Diseases, Centers for Disease Control and Prevention",Peter W. Cook et al
USA/IL-Yale-S146/2021,EPI_ISL_861737,2021-01-15,Tempus,Grubaugh Lab - Yale School of Public Health,Tara Alpert et al
USA/MN-MDH-2399/2021,EPI_ISL_873257,2021-01-09,M Health Fairview,"Minnesota Department of Health, Public Health Laboratory",Alexandra Lorentz et al
UnitedArabEmirates/4255/2020,EPI_ISL_860029,2020-12-29,"BTC, Khalifa University","BTC, Khalifa University",Al Safar et al et al
UnitedArabEmirates/4303/2020,EPI_ISL_860064,2020-12-27,"BTC, Khalifa University","BTC, Khalifa University",Al Safar et al et al
UnitedArabEmirates/4311/2020,EPI_ISL_860071,2020-12-27,"BTC, Khalifa University","BTC, Khalifa University",Al Safar et al et al
UnitedArabEmirates/4316/2020,EPI_ISL_860076,2020-12-27,"BTC, Khalifa University","BTC, Khalifa University",Al Safar et al et al
UnitedArabEmirates/4359/2020,EPI_ISL_860088,2020-12-26,"BTC, Khalifa University","BTC, Khalifa University",Al Safar et al et al
Wales/ALDP-10645DB/2021,EPI_ISL_878309,2021-01-15,Lighthouse Lab in Alderley Park,Wellcome Sanger Institute for the COVID-19 Genomics UK (COG-UK) Consortium,Jacquelyn Wynn et al
Wales/ALDP-C06578/2020,EPI_ISL_710663,2020-12-05,Lighthouse Lab in Alderley Park,Wellcome Sanger Institute for the COVID-19 Genomics UK (COG-UK) Consortium,Jacquelyn Wynn et al
Wales/ALDP-C0694F/2020,EPI_ISL_710676,2020-12-05,Lighthouse Lab in Alderley Park,Wellcome Sanger Institute for the COVID-19 Genomics UK (COG-UK) Consortium,Jacquelyn Wynn et al
Wales/ALDP-C22FC3/2020,EPI_ISL_767250,2020-12-06,Lighthouse Lab in Alderley Park,Wellcome Sanger Institute for the COVID-19 Genomics UK (COG-UK) Consortium,Jacquelyn Wynn et al
Wales/ALDP-C25DF3/2020,EPI_ISL_859534,2020-12-06,Lighthouse Lab in Alderley Park,Wellcome Sanger Institute for the COVID-19 Genomics UK (COG-UK) Consortium,Jacquelyn Wynn et al
Wales/ALDP-C396E2/2020,EPI_ISL_767189,2020-12-07,Lighthouse Lab in Alderley Park,Wellcome Sanger Institute for the COVID-19 Genomics UK (COG-UK) Consortium,Jacquelyn Wynn et al
Wales/ALDP-C3972B/2020,EPI_ISL_767182,2020-12-07,Lighthouse Lab in Alderley Park,Wellcome Sanger Institute for the COVID-19 Genomics UK (COG-UK) Consortium,Jacquelyn Wynn et al
Wales/ALDP-C399DA/2020,EPI_ISL_767174,2020-12-07,Lighthouse Lab in Alderley Park,Wellcome Sanger Institute for the COVID-19 Genomics UK (COG-UK) Consortium,Jacquelyn Wynn et al
Wales/ALDP-C39EBD/2020,EPI_ISL_767230,2020-12-09,Lighthouse Lab in Alderley Park,Wellcome Sanger Institute for the COVID-19 Genomics UK (COG-UK) Consortium,Jacquelyn Wynn et al
Wales/ALDP-C3A4C9/2020,EPI_ISL_767266,2020-12-08,Lighthouse Lab in Alderley Park,Wellcome Sanger Institute for the COVID-19 Genomics UK (COG-UK) Consortium,Jacquelyn Wynn et al
Wales/ALDP-C3A678/2020,EPI_ISL_767260,2020-12-09,Lighthouse Lab in Alderley Park,Wellcome Sanger Institute for the COVID-19 Genomics UK (COG-UK) Consortium,Jacquelyn Wynn et al
Wales/ALDP-C3A809/2020,EPI_ISL_767273,2020-12-07,Lighthouse Lab in Alderley Park,Wellcome Sanger Institute for the COVID-19 Genomics UK (COG-UK) Consortium,Jacquelyn Wynn et al
Wales/ALDP-C3AC2B/2020,EPI_ISL_767278,2020-12-09,Lighthouse Lab in Alderley Park,Wellcome Sanger Institute for the COVID-19 Genomics UK (COG-UK) Consortium,Jacquelyn Wynn et al
Wales/ALDP-C3B3E9/2020,EPI_ISL_767154,2020-12-07,Lighthouse Lab in Alderley Park,Wellcome Sanger Institute for the COVID-19 Genomics UK (COG-UK) Consortium,Jacquelyn Wynn et al
Wales/ALDP-C3C281/2020,EPI_ISL_767227,2020-12-10,Lighthouse Lab in Alderley Park,Wellcome Sanger Institute for the COVID-19 Genomics UK (COG-UK) Consortium,Jacquelyn Wynn et al
Wales/ALDP-C3C4F4/2020,EPI_ISL_767217,2020-12-10,Lighthouse Lab in Alderley Park,Wellcome Sanger Institute for the COVID-19 Genomics UK (COG-UK) Consortium,Jacquelyn Wynn et al
Wales/ALDP-C3D39C/2020,EPI_ISL_767285,2020-12-10,Lighthouse Lab in Alderley Park,Wellcome Sanger Institute for the COVID-19 Genomics UK (COG-UK) Consortium,Jacquelyn Wynn et al
Wales/ALDP-C499D7/2020,EPI_ISL_767148,2020-12-11,Lighthouse Lab in Alderley Park,Wellcome Sanger Institute for the COVID-19 Genomics UK (COG-UK) Consortium,Jacquelyn Wynn et al
Wales/ALDP-C57DAD/2020,EPI_ISL_767123,2020-12-13,Lighthouse Lab in Alderley Park,Wellcome Sanger Institute for the COVID-19 Genomics UK (COG-UK) Consortium,Jacquelyn Wynn et al
Wales/ALDP-C57FF2/2020,EPI_ISL_767120,2020-12-14,Lighthouse Lab in Alderley Park,Wellcome Sanger Institute for the COVID-19 Genomics UK (COG-UK) Consortium,Jacquelyn Wynn et al
Wales/ALDP-C586B0/2020,EPI_ISL_735876,2020-12-13,Lighthouse Lab in Alderley Park,Wellcome Sanger Institute for the COVID-19 Genomics UK (COG-UK) Consortium,Jacquelyn Wynn et al
Wales/ALDP-C588F6/2020,EPI_ISL_767129,2020-12-14,Lighthouse Lab in Alderley Park,Wellcome Sanger Institute for the COVID-19 Genomics UK (COG-UK) Consortium,Jacquelyn Wynn et al
Wales/ALDP-C88EFB/2020,EPI_ISL_859443,2020-12-16,Lighthouse Lab in Alderley Park,Wellcome Sanger Institute for the COVID-19 Genomics UK (COG-UK) Consortium,Jacquelyn Wynn et al
Wales/ALDP-C892D0/2020,EPI_ISL_859439,2020-12-16,Lighthouse Lab in Alderley Park,Wellcome Sanger Institute for the COVID-19 Genomics UK (COG-UK) Consortium,Jacquelyn Wynn et al
Wales/ALDP-C8A56D/2020,EPI_ISL_859454,2020-12-17,Lighthouse Lab in Alderley Park,Wellcome Sanger Institute for the COVID-19 Genomics UK (COG-UK) Consortium,Jacquelyn Wynn et al
Wales/ALDP-C8A5F4/2020,EPI_ISL_859442,2020-12-17,Lighthouse Lab in Alderley Park,Wellcome Sanger Institute for the COVID-19 Genomics UK (COG-UK) Consortium,Jacquelyn Wynn et al
Wales/ALDP-C8BAE5/2020,EPI_ISL_859014,2020-12-15,Lighthouse Lab in Alderley Park,Wellcome Sanger Institute for the COVID-19 Genomics UK (COG-UK) Consortium,Jacquelyn Wynn et al
Wales/ALDP-CB38DB/2020,EPI_ISL_859099,2020-12-17,Lighthouse Lab in Alderley Park,Wellcome Sanger Institute for the COVID-19 Genomics UK (COG-UK) Consortium,Jacquelyn Wynn et al
Wales/ALDP-CB3941/2020,EPI_ISL_859061,2020-12-18,Lighthouse Lab in Alderley Park,Wellcome Sanger Institute for the COVID-19 Genomics UK (COG-UK) Consortium,Jacquelyn Wynn et al
Wales/ALDP-CB40B4/2020,EPI_ISL_859056,2020-12-19,Lighthouse Lab in Alderley Park,Wellcome Sanger Institute for the COVID-19 Genomics UK (COG-UK) Consortium,Jacquelyn Wynn et al
Wales/ALDP-CB4306/2020,EPI_ISL_859411,2020-12-18,Lighthouse Lab in Alderley Park,Wellcome Sanger Institute for the COVID-19 Genomics UK (COG-UK) Consortium,Jacquelyn Wynn et al
Wales/ALDP-CB4333/2020,EPI_ISL_859373,2020-12-18,Lighthouse Lab in Alderley Park,Wellcome Sanger Institute for the COVID-19 Genomics UK (COG-UK) Consortium,Jacquelyn Wynn et al
Wales/ALDP-CB43AC/2020,EPI_ISL_859134,2020-12-18,Lighthouse Lab in Alderley Park,Wellcome Sanger Institute for the COVID-19 Genomics UK (COG-UK) Consortium,Jacquelyn Wynn et al
Wales/ALDP-CB45F1/2020,EPI_ISL_859051,2020-12-18,Lighthouse Lab in Alderley Park,Wellcome Sanger Institute for the COVID-19 Genomics UK (COG-UK) Consortium,Jacquelyn Wynn et al
Wales/ALDP-CB529F/2020,EPI_ISL_859336,2020-12-18,Lighthouse Lab in Alderley Park,Wellcome Sanger Institute for the COVID-19 Genomics UK (COG-UK) Consortium,Jacquelyn Wynn et al
Wales/ALDP-CB5A5B/2020,EPI_ISL_859372,2020-12-18,Lighthouse Lab in Alderley Park,Wellcome Sanger Institute for the COVID-19 Genomics UK (COG-UK) Consortium,Jacquelyn Wynn et al
Wales/ALDP-CB5A79/2020,EPI_ISL_859419,2020-12-18,Lighthouse Lab in Alderley Park,Wellcome Sanger Institute for the COVID-19 Genomics UK (COG-UK) Consortium,Jacquelyn Wynn et al
Wales/ALDP-CB5A88/2020,EPI_ISL_859400,2020-12-18,Lighthouse Lab in Alderley Park,Wellcome Sanger Institute for the COVID-19 Genomics UK (COG-UK) Consortium,Jacquelyn Wynn et al
Wales/ALDP-CB5DCB/2020,EPI_ISL_859334,2020-12-19,Lighthouse Lab in Alderley Park,Wellcome Sanger Institute for the COVID-19 Genomics UK (COG-UK) Consortium,Jacquelyn Wynn et al
Wales/ALDP-CBDEA2/2020,EPI_ISL_859230,2020-12-19,Lighthouse Lab in Alderley Park,Wellcome Sanger Institute for the COVID-19 Genomics UK (COG-UK) Consortium,Jacquelyn Wynn et al
Wales/ALDP-CBE3FD/2020,EPI_ISL_859208,2020-12-19,Lighthouse Lab in Alderley Park,Wellcome Sanger Institute for the COVID-19 Genomics UK (COG-UK) Consortium,Jacquelyn Wynn et al
Wales/ALDP-CBE445/2020,EPI_ISL_859204,2020-12-19,Lighthouse Lab in Alderley Park,Wellcome Sanger Institute for the COVID-19 Genomics UK (COG-UK) Consortium,Jacquelyn Wynn et al
Wales/ALDP-CBE57F/2020,EPI_ISL_859226,2020-12-18,Lighthouse Lab in Alderley Park,Wellcome Sanger Institute for the COVID-19 Genomics UK (COG-UK) Consortium,Jacquelyn Wynn et al
Wales/ALDP-CBEC89/2020,EPI_ISL_859186,2020-12-19,Lighthouse Lab in Alderley Park,Wellcome Sanger Institute for the COVID-19 Genomics UK (COG-UK) Consortium,Jacquelyn Wynn et al
Wales/ALDP-CBECE3/2020,EPI_ISL_859281,2020-12-19,Lighthouse Lab in Alderley Park,Wellcome Sanger Institute for the COVID-19 Genomics UK (COG-UK) Consortium,Jacquelyn Wynn et al
Wales/ALDP-CBF8C0/2020,EPI_ISL_859278,2020-12-19,Lighthouse Lab in Alderley Park,Wellcome Sanger Institute for the COVID-19 Genomics UK (COG-UK) Consortium,Jacquelyn Wynn et al
Wales/ALDP-CBF909/2020,EPI_ISL_859240,2020-12-19,Lighthouse Lab in Alderley Park,Wellcome Sanger Institute for the COVID-19 Genomics UK (COG-UK) Consortium,Jacquelyn Wynn et al
Wales/ALDP-CBFA24/2020,EPI_ISL_859283,2020-12-20,Lighthouse Lab in Alderley Park,Wellcome Sanger Institute for the COVID-19 Genomics UK (COG-UK) Consortium,Jacquelyn Wynn et al
Wales/ALDP-CE1FA2/2020,EPI_ISL_858862,2020-12-26,Lighthouse Lab in Alderley Park,Wellcome Sanger Institute for the COVID-19 Genomics UK (COG-UK) Consortium,Jacquelyn Wynn et al
Wales/ALDP-CE22C6/2020,EPI_ISL_858876,2020-12-23,Lighthouse Lab in Alderley Park,Wellcome Sanger Institute for the COVID-19 Genomics UK (COG-UK) Consortium,Jacquelyn Wynn et al
Wales/ALDP-CE2A0A/2020,EPI_ISL_858872,2020-12-26,Lighthouse Lab in Alderley Park,Wellcome Sanger Institute for the COVID-19 Genomics UK (COG-UK) Consortium,Jacquelyn Wynn et al
Wales/ALDP-CEB1B1/2020,EPI_ISL_858982,2020-12-21,Lighthouse Lab in Alderley Park,Wellcome Sanger Institute for the COVID-19 Genomics UK (COG-UK) Consortium,Jacquelyn Wynn et al
Wales/ALDP-CED45C/2020,EPI_ISL_858913,2020-12-17,Lighthouse Lab in Alderley Park,Wellcome Sanger Institute for the COVID-19 Genomics UK (COG-UK) Consortium,Jacquelyn Wynn et al
Wales/ALDP-CED4A7/2020,EPI_ISL_858976,2020-12-17,Lighthouse Lab in Alderley Park,Wellcome Sanger Institute for the COVID-19 Genomics UK (COG-UK) Consortium,Jacquelyn Wynn et al
Wales/ALDP-CEFD31/2020,EPI_ISL_858944,2020-12-17,Lighthouse Lab in Alderley Park,Wellcome Sanger Institute for the COVID-19 Genomics UK (COG-UK) Consortium,Jacquelyn Wynn et al
Wales/ALDP-CEFD9B/2020,EPI_ISL_858949,2020-12-17,Lighthouse Lab in Alderley Park,Wellcome Sanger Institute for the COVID-19 Genomics UK (COG-UK) Consortium,Jacquelyn Wynn et al
Wales/ALDP-CF1507/2020,EPI_ISL_858934,2020-12-17,Lighthouse Lab in Alderley Park,Wellcome Sanger Institute for the COVID-19 Genomics UK (COG-UK) Consortium,Jacquelyn Wynn et al
Wales/ALDP-CF29BF/2020,EPI_ISL_858932,2020-12-16,Lighthouse Lab in Alderley Park,Wellcome Sanger Institute for the COVID-19 Genomics UK (COG-UK) Consortium,Jacquelyn Wynn et al
Wales/ALDP-CF2A25/2020,EPI_ISL_858957,2020-12-17,Lighthouse Lab in Alderley Park,Wellcome Sanger Institute for the COVID-19 Genomics UK (COG-UK) Consortium,Jacquelyn Wynn et al
Wales/ALDP-CF2A34/2020,EPI_ISL_858905,2020-12-17,Lighthouse Lab in Alderley Park,Wellcome Sanger Institute for the COVID-19 Genomics UK (COG-UK) Consortium,Jacquelyn Wynn et al
Wales/ALDP-D3F96A/2020,EPI_ISL_858789,2020-12-27,Lighthouse Lab in Alderley Park,Wellcome Sanger Institute for the COVID-19 Genomics UK (COG-UK) Consortium,Jacquelyn Wynn et al
Wales/ALDP-D3F9B5/2020,EPI_ISL_858790,2020-12-27,Lighthouse Lab in Alderley Park,Wellcome Sanger Institute for the COVID-19 Genomics UK (COG-UK) Consortium,Jacquelyn Wynn et al
Wales/ALDP-DCB769/2020,EPI_ISL_858647,2020-12-30,Lighthouse Lab in Alderley Park,Wellcome Sanger Institute for the COVID-19 Genomics UK (COG-UK) Consortium,Jacquelyn Wynn et al
Wales/ALDP-E28620/2021,EPI_ISL_858523,2021-01-02,Lighthouse Lab in Alderley Park,Wellcome Sanger Institute for the COVID-19 Genomics UK (COG-UK) Consortium,Jacquelyn Wynn et al
Wales/ALDP-E2F3E6/2020,EPI_ISL_858573,2020-12-29,Lighthouse Lab in Alderley Park,Wellcome Sanger Institute for the COVID-19 Genomics UK (COG-UK) Consortium,Jacquelyn Wynn et al
Wales/ALDP-E87407/2021,EPI_ISL_858403,2021-01-04,Lighthouse Lab in Alderley Park,Wellcome Sanger Institute for the COVID-19 Genomics UK (COG-UK) Consortium,Jacquelyn Wynn et al
Wales/ALDP-EF115C/2021,EPI_ISL_858217,2021-01-03,Lighthouse Lab in Alderley Park,Wellcome Sanger Institute for the COVID-19 Genomics UK (COG-UK) Consortium,Jacquelyn Wynn et al
Wales/ALDP-F53139/2021,EPI_ISL_858111,2021-01-05,Lighthouse Lab in Alderley Park,Wellcome Sanger Institute for the COVID-19 Genomics UK (COG-UK) Consortium,Jacquelyn Wynn et al
Wales/ALDP-F53184/2021,EPI_ISL_858122,2021-01-04,Lighthouse Lab in Alderley Park,Wellcome Sanger Institute for the COVID-19 Genomics UK (COG-UK) Consortium,Jacquelyn Wynn et al
Wales/ALDP-F53782/2021,EPI_ISL_858128,2021-01-06,Lighthouse Lab in Alderley Park,Wellcome Sanger Institute for the COVID-19 Genomics UK (COG-UK) Consortium,Jacquelyn Wynn et al
Wales/ALDP-F53791/2021,EPI_ISL_858097,2021-01-06,Lighthouse Lab in Alderley Park,Wellcome Sanger Institute for the COVID-19 Genomics UK (COG-UK) Consortium,Jacquelyn Wynn et al
Wales/ALDP-F81457/2021,EPI_ISL_857998,2021-01-08,Lighthouse Lab in Alderley Park,Wellcome Sanger Institute for the COVID-19 Genomics UK (COG-UK) Consortium,Jacquelyn Wynn et al
Wales/ALDP-F820CB/2021,EPI_ISL_857972,2021-01-08,Lighthouse Lab in Alderley Park,Wellcome Sanger Institute for the COVID-19 Genomics UK (COG-UK) Consortium,Jacquelyn Wynn et al
Wales/LIVE-DCEBB5/2020,EPI_ISL_838479,2020-12-14,Liverpool Clinical Laboratories,COVID-19 Genomics UK (COG-UK) Consortium,Sam Haldenby et al
Wales/LIVE-DCF55C/2020,EPI_ISL_838566,2020-12-15,Liverpool Clinical Laboratories,COVID-19 Genomics UK (COG-UK) Consortium,Sam Haldenby et al
Wales/MILK-C53DCF/2020,EPI_ISL_767134,2020-12-08,Lighthouse Lab in Milton Keynes,Wellcome Sanger Institute for the COVID-19 Genomics UK (COG-UK) Consortium,The Lighthouse Lab in Milton Keynes et al
Wales/MILK-D1F6A5/2020,EPI_ISL_858807,2020-12-22,Lighthouse Lab in Milton Keynes,Wellcome Sanger Institute for the COVID-19 Genomics UK (COG-UK) Consortium,The Lighthouse Lab in Milton Keynes et al
Wales/OXON-F40982/2020,EPI_ISL_764541,2020-12-12,"Oxford Viromics, NDM, University of Oxford
Wales/OXON-F40F9F/2020,EPI_ISL_764250,2020-12-14,"Oxford Viromics, NDM, University of Oxford
Wales/OXON-F429EA/2020,EPI_ISL_814690,2020-12-16,"Oxford Viromics, NDM, University of Oxford
Wales/PHWC-498AB0/2020,EPI_ISL_727169,2020-12-06,Wales Specialist Virology Centre Sequencing lab: Pathogen Genomics Unit,COVID-19 Genomics UK (COG-UK) Consortium,Catherine Moore et al
Wales/PHWC-4995DC/2020,EPI_ISL_727328,2020-12-05,Wales Specialist Virology Centre Sequencing lab: Pathogen Genomics Unit,COVID-19 Genomics UK (COG-UK) Consortium,Catherine Moore et al
Wales/PHWC-499ADD/2020,EPI_ISL_727400,2020-12-05,Wales Specialist Virology Centre Sequencing lab: Pathogen Genomics Unit,COVID-19 Genomics UK (COG-UK) Consortium,Catherine Moore et al
Wales/PHWC-499B25/2020,EPI_ISL_727404,2020-12-05,Wales Specialist Virology Centre Sequencing lab: Pathogen Genomics Unit,COVID-19 Genomics UK (COG-UK) Consortium,Catherine Moore et al
Wales/PHWC-49AE85/2020,EPI_ISL_742264,2020-12-06,Wales Specialist Virology Centre Sequencing lab: Pathogen Genomics Unit,COVID-19 Genomics UK (COG-UK) Consortium,Catherine Moore et al
Wales/PHWC-49AE94/2020,EPI_ISL_742265,2020-12-06,Wales Specialist Virology Centre Sequencing lab: Pathogen Genomics Unit,COVID-19 Genomics UK (COG-UK) Consortium,Catherine Moore et al
Wales/PHWC-49B060/2020,EPI_ISL_742287,2020-12-06,Wales Specialist Virology Centre Sequencing lab: Pathogen Genomics Unit,COVID-19 Genomics UK (COG-UK) Consortium,Catherine Moore et al
Wales/PHWC-49B08E/2020,EPI_ISL_742289,2020-12-07,Wales Specialist Virology Centre Sequencing lab: Pathogen Genomics Unit,COVID-19 Genomics UK (COG-UK) Consortium,Catherine Moore et al
Wales/PHWC-49B0CA/2020,EPI_ISL_742293,2020-12-07,Wales Specialist Virology Centre Sequencing lab: Pathogen Genomics Unit,COVID-19 Genomics UK (COG-UK) Consortium,Catherine Moore et al
Wales/PHWC-49B947/2020,EPI_ISL_742405,2020-12-06,Wales Specialist Virology Centre Sequencing lab: Pathogen Genomics Unit,COVID-19 Genomics UK (COG-UK) Consortium,Catherine Moore et al
Wales/PHWC-49BA35/2020,EPI_ISL_742418,2020-12-06,Wales Specialist Virology Centre Sequencing lab: Pathogen Genomics Unit,COVID-19 Genomics UK (COG-UK) Consortium,Catherine Moore et al
Wales/PHWC-49BA62/2020,EPI_ISL_742421,2020-12-06,Wales Specialist Virology Centre Sequencing lab: Pathogen Genomics Unit,COVID-19 Genomics UK (COG-UK) Consortium,Catherine Moore et al
Wales/PHWC-49BAAE/2020,EPI_ISL_742425,2020-12-06,Wales Specialist Virology Centre Sequencing lab: Pathogen Genomics Unit,COVID-19 Genomics UK (COG-UK) Consortium,Catherine Moore et al
Wales/PHWC-49BACC/2020,EPI_ISL_742427,2020-12-06,Wales Specialist Virology Centre Sequencing lab: Pathogen Genomics Unit,COVID-19 Genomics UK (COG-UK) Consortium,Catherine Moore et al
Wales/PHWC-49BB32/2020,EPI_ISL_742434,2020-12-06,Wales Specialist Virology Centre Sequencing lab: Pathogen Genomics Unit,COVID-19 Genomics UK (COG-UK) Consortium,Catherine Moore et al
Wales/PHWC-49BBC9/2020,EPI_ISL_742442,2020-12-06,Wales Specialist Virology Centre Sequencing lab: Pathogen Genomics Unit,COVID-19 Genomics UK (COG-UK) Consortium,Catherine Moore et al
Wales/PHWC-49BC3F/2020,EPI_ISL_742448,2020-12-06,Wales Specialist Virology Centre Sequencing lab: Pathogen Genomics Unit,COVID-19 Genomics UK (COG-UK) Consortium,Catherine Moore et al
Wales/PHWC-49BD4B/2020,EPI_ISL_742461,2020-12-06,Wales Specialist Virology Centre Sequencing lab: Pathogen Genomics Unit,COVID-19 Genomics UK (COG-UK) Consortium,Catherine Moore et al
Wales/PHWC-49BD78/2020,EPI_ISL_742464,2020-12-06,Wales Specialist Virology Centre Sequencing lab: Pathogen Genomics Unit,COVID-19 Genomics UK (COG-UK) Consortium,Catherine Moore et al
Wales/PHWC-49BDE1/2020,EPI_ISL_742468,2020-12-06,Wales Specialist Virology Centre Sequencing lab: Pathogen Genomics Unit,COVID-19 Genomics UK (COG-UK) Consortium,Catherine Moore et al
Wales/PHWC-49BE84/2020,EPI_ISL_742476,2020-12-06,Wales Specialist Virology Centre Sequencing lab: Pathogen Genomics Unit,COVID-19 Genomics UK (COG-UK) Consortium,Catherine Moore et al
Wales/PHWC-49BFDC/2020,EPI_ISL_742492,2020-12-07,Wales Specialist Virology Centre Sequencing lab: Pathogen Genomics Unit,COVID-19 Genomics UK (COG-UK) Consortium,Catherine Moore et al
Wales/PHWC-49C0E7/2020,EPI_ISL_742507,2020-12-07,Wales Specialist Virology Centre Sequencing lab: Pathogen Genomics Unit,COVID-19 Genomics UK (COG-UK) Consortium,Catherine Moore et al
Wales/PHWC-49C102/2020,EPI_ISL_742509,2020-12-07,Wales Specialist Virology Centre Sequencing lab: Pathogen Genomics Unit,COVID-19 Genomics UK (COG-UK) Consortium,Catherine Moore et al
Wales/PHWC-49C1D5/2020,EPI_ISL_742522,2020-12-07,Wales Specialist Virology Centre Sequencing lab: Pathogen Genomics Unit,COVID-19 Genomics UK (COG-UK) Consortium,Catherine Moore et al
Wales/PHWC-49C3FD/2020,EPI_ISL_742554,2020-12-08,Wales Specialist Virology Centre Sequencing lab: Pathogen Genomics Unit,COVID-19 Genomics UK (COG-UK) Consortium,Catherine Moore et al
Wales/PHWC-49C542/2020,EPI_ISL_742569,2020-12-11,Wales Specialist Virology Centre Sequencing lab: Pathogen Genomics Unit,COVID-19 Genomics UK (COG-UK) Consortium,Catherine Moore et al
Wales/PHWC-49C560/2020,EPI_ISL_742571,2020-12-11,Wales Specialist Virology Centre Sequencing lab: Pathogen Genomics Unit,COVID-19 Genomics UK (COG-UK) Consortium,Catherine Moore et al
Wales/PHWC-49C5F7/2020,EPI_ISL_742580,2020-12-10,Wales Specialist Virology Centre Sequencing lab: Pathogen Genomics Unit,COVID-19 Genomics UK (COG-UK) Consortium,Catherine Moore et al
Wales/PHWC-49CC7A/2020,EPI_ISL_742668,2020-12-07,Wales Specialist Virology Centre Sequencing lab: Pathogen Genomics Unit,COVID-19 Genomics UK (COG-UK) Consortium,Catherine Moore et al
Wales/PHWC-49CC98/2020,EPI_ISL_742670,2020-12-08,Wales Specialist Virology Centre Sequencing lab: Pathogen Genomics Unit,COVID-19 Genomics UK (COG-UK) Consortium,Catherine Moore et al
Wales/PHWC-49CCF2/2020,EPI_ISL_742676,2020-12-08,Wales Specialist Virology Centre Sequencing lab: Pathogen Genomics Unit,COVID-19 Genomics UK (COG-UK) Consortium,Catherine Moore et al
Wales/PHWC-49CD68/2020,EPI_ISL_742683,2020-12-08,Wales Specialist Virology Centre Sequencing lab: Pathogen Genomics Unit,COVID-19 Genomics UK (COG-UK) Consortium,Catherine Moore et al
Wales/PHWC-49CF44/2020,EPI_ISL_814559,2020-12-09,Wales Specialist Virology Centre Sequencing lab: Pathogen Genomics Unit,COVID-19 Genomics UK (COG-UK) Consortium,Catherine Moore et al
Wales/PHWC-49CF62/2020,EPI_ISL_742710,2020-12-09,Wales Specialist Virology Centre Sequencing lab: Pathogen Genomics Unit,COVID-19 Genomics UK (COG-UK) Consortium,Catherine Moore et al
Wales/PHWC-49CF71/2020,EPI_ISL_742711,2020-12-10,Wales Specialist Virology Centre Sequencing lab: Pathogen Genomics Unit,COVID-19 Genomics UK (COG-UK) Consortium,Catherine Moore et al
Wales/PHWC-49D004/2020,EPI_ISL_742720,2020-12-09,Wales Specialist Virology Centre Sequencing lab: Pathogen Genomics Unit,COVID-19 Genomics UK (COG-UK) Consortium,Catherine Moore et al
Wales/PHWC-49D05F/2020,EPI_ISL_742725,2020-12-10,Wales Specialist Virology Centre Sequencing lab: Pathogen Genomics Unit,COVID-19 Genomics UK (COG-UK) Consortium,Catherine Moore et al
Wales/PHWC-49D13E/2020,EPI_ISL_742738,2020-12-11,Wales Specialist Virology Centre Sequencing lab: Pathogen Genomics Unit,COVID-19 Genomics UK (COG-UK) Consortium,Catherine Moore et al
Wales/PHWC-49D1A7/2020,EPI_ISL_742744,2020-12-10,Wales Specialist Virology Centre Sequencing lab: Pathogen Genomics Unit,COVID-19 Genomics UK (COG-UK) Consortium,Catherine Moore et al
Wales/PHWC-49D277/2020,EPI_ISL_742757,2020-12-10,Wales Specialist Virology Centre Sequencing lab: Pathogen Genomics Unit,COVID-19 Genomics UK (COG-UK) Consortium,Catherine Moore et al
Wales/PHWC-49D356/2020,EPI_ISL_742768,2020-12-10,Wales Specialist Virology Centre Sequencing lab: Pathogen Genomics Unit,COVID-19 Genomics UK (COG-UK) Consortium,Catherine Moore et al
Wales/PHWC-49D4AE/2020,EPI_ISL_742789,2020-12-10,Wales Specialist Virology Centre Sequencing lab: Pathogen Genomics Unit,COVID-19 Genomics UK (COG-UK) Consortium,Catherine Moore et al
Wales/PHWC-49D5F6/2020,EPI_ISL_742807,2020-12-11,Wales Specialist Virology Centre Sequencing lab: Pathogen Genomics Unit,COVID-19 Genomics UK (COG-UK) Consortium,Catherine Moore et al
Wales/PHWC-49D6B7/2020,EPI_ISL_742819,2020-12-12,Wales Specialist Virology Centre Sequencing lab: Pathogen Genomics Unit,COVID-19 Genomics UK (COG-UK) Consortium,Catherine Moore et al
Wales/PHWC-49D875/2020,EPI_ISL_742839,2020-12-06,Wales Specialist Virology Centre Sequencing lab: Pathogen Genomics Unit,COVID-19 Genomics UK (COG-UK) Consortium,Catherine Moore et al
Wales/PHWC-49D918/2020,EPI_ISL_742848,2020-12-05,Wales Specialist Virology Centre Sequencing lab: Pathogen Genomics Unit,COVID-19 Genomics UK (COG-UK) Consortium,Catherine Moore et al
Wales/PHWC-49DA9D/2020,EPI_ISL_742869,2020-12-08,Wales Specialist Virology Centre Sequencing lab: Pathogen Genomics Unit,COVID-19 Genomics UK (COG-UK) Consortium,Catherine Moore et al
Wales/PHWC-49DABB/2020,EPI_ISL_742871,2020-12-08,Wales Specialist Virology Centre Sequencing lab: Pathogen Genomics Unit,COVID-19 Genomics UK (COG-UK) Consortium,Catherine Moore et al
Wales/PHWC-49DB30/2020,EPI_ISL_742878,2020-12-07,Wales Specialist Virology Centre Sequencing lab: Pathogen Genomics Unit,COVID-19 Genomics UK (COG-UK) Consortium,Catherine Moore et al
Wales/PHWC-49DDC1/2020,EPI_ISL_742911,2020-12-07,Wales Specialist Virology Centre Sequencing lab: Pathogen Genomics Unit,COVID-19 Genomics UK (COG-UK) Consortium,Catherine Moore et al
Wales/PHWC-49DEA0/2020,EPI_ISL_742924,2020-12-07,Wales Specialist Virology Centre Sequencing lab: Pathogen Genomics Unit,COVID-19 Genomics UK (COG-UK) Consortium,Catherine Moore et al
Wales/PHWC-49DF16/2020,EPI_ISL_742930,2020-12-06,Wales Specialist Virology Centre Sequencing lab: Pathogen Genomics Unit,COVID-19 Genomics UK (COG-UK) Consortium,Catherine Moore et al
Wales/PHWC-49DF8F/2020,EPI_ISL_742937,2020-12-06,Wales Specialist Virology Centre Sequencing lab: Pathogen Genomics Unit,COVID-19 Genomics UK (COG-UK) Consortium,Catherine Moore et al
Wales/PHWC-49E09A/2020,EPI_ISL_742949,2020-12-07,Wales Specialist Virology Centre Sequencing lab: Pathogen Genomics Unit,COVID-19 Genomics UK (COG-UK) Consortium,Catherine Moore et al
Wales/PHWC-49E188/2020,EPI_ISL_742962,2020-12-07,Wales Specialist Virology Centre Sequencing lab: Pathogen Genomics Unit,COVID-19 Genomics UK (COG-UK) Consortium,Catherine Moore et al
Wales/PHWC-49E20D/2020,EPI_ISL_742969,2020-12-07,Wales Specialist Virology Centre Sequencing lab: Pathogen Genomics Unit,COVID-19 Genomics UK (COG-UK) Consortium,Catherine Moore et al
Wales/PHWC-49E249/2020,EPI_ISL_742973,2020-12-07,Wales Specialist Virology Centre Sequencing lab: Pathogen Genomics Unit,COVID-19 Genomics UK (COG-UK) Consortium,Catherine Moore et al
Wales/PHWC-49E2B2/2020,EPI_ISL_742980,2020-12-07,Wales Specialist Virology Centre Sequencing lab: Pathogen Genomics Unit,COVID-19 Genomics UK (COG-UK) Consortium,Catherine Moore et al
Wales/PHWC-49E319/2020,EPI_ISL_742986,2020-12-07,Wales Specialist Virology Centre Sequencing lab: Pathogen Genomics Unit,COVID-19 Genomics UK (COG-UK) Consortium,Catherine Moore et al
Wales/PHWC-49E434/2020,EPI_ISL_743001,2020-12-07,Wales Specialist Virology Centre Sequencing lab: Pathogen Genomics Unit,COVID-19 Genomics UK (COG-UK) Consortium,Catherine Moore et al
Wales/PHWC-49E443/2020,EPI_ISL_743002,2020-12-07,Wales Specialist Virology Centre Sequencing lab: Pathogen Genomics Unit,COVID-19 Genomics UK (COG-UK) Consortium,Catherine Moore et al
Wales/PHWC-49E452/2020,EPI_ISL_743003,2020-12-07,Wales Specialist Virology Centre Sequencing lab: Pathogen Genomics Unit,COVID-19 Genomics UK (COG-UK) Consortium,Catherine Moore et al
Wales/PHWC-49E470/2020,EPI_ISL_743005,2020-12-07,Wales Specialist Virology Centre Sequencing lab: Pathogen Genomics Unit,COVID-19 Genomics UK (COG-UK) Consortium,Catherine Moore et al
Wales/PHWC-49E49E/2020,EPI_ISL_743006,2020-12-07,Wales Specialist Virology Centre Sequencing lab: Pathogen Genomics Unit,COVID-19 Genomics UK (COG-UK) Consortium,Catherine Moore et al
Wales/PHWC-49E59B/2020,EPI_ISL_743016,2020-12-07,Wales Specialist Virology Centre Sequencing lab: Pathogen Genomics Unit,COVID-19 Genomics UK (COG-UK) Consortium,Catherine Moore et al
Wales/PHWC-49E5C8/2020,EPI_ISL_743019,2020-12-07,Wales Specialist Virology Centre Sequencing lab: Pathogen Genomics Unit,COVID-19 Genomics UK (COG-UK) Consortium,Catherine Moore et al
Wales/PHWC-49E5D7/2020,EPI_ISL_743020,2020-12-07,Wales Specialist Virology Centre Sequencing lab: Pathogen Genomics Unit,COVID-19 Genomics UK (COG-UK) Consortium,Catherine Moore et al
Wales/PHWC-49E8A1/2020,EPI_ISL_743061,2020-12-07,Wales Specialist Virology Centre Sequencing lab: Pathogen Genomics Unit,COVID-19 Genomics UK (COG-UK) Consortium,Catherine Moore et al
Wales/PHWC-49E944/2020,EPI_ISL_743070,2020-12-08,Wales Specialist Virology Centre Sequencing lab: Pathogen Genomics Unit,COVID-19 Genomics UK (COG-UK) Consortium,Catherine Moore et al
Wales/PHWC-49EA41/2020,EPI_ISL_743085,2020-12-08,Wales Specialist Virology Centre Sequencing lab: Pathogen Genomics Unit,COVID-19 Genomics UK (COG-UK) Consortium,Catherine Moore et al
Wales/PHWC-49EBA8/2020,EPI_ISL_743101,2020-12-08,Wales Specialist Virology Centre Sequencing lab: Pathogen Genomics Unit,COVID-19 Genomics UK (COG-UK) Consortium,Catherine Moore et al
Wales/PHWC-49EC69/2020,EPI_ISL_743107,2020-12-08,Wales Specialist Virology Centre Sequencing lab: Pathogen Genomics Unit,COVID-19 Genomics UK (COG-UK) Consortium,Catherine Moore et al
Wales/PHWC-49ECF0/2020,EPI_ISL_743111,2020-12-08,Wales Specialist Virology Centre Sequencing lab: Pathogen Genomics Unit,COVID-19 Genomics UK (COG-UK) Consortium,Catherine Moore et al
Wales/PHWC-49ED48/2020,EPI_ISL_743115,2020-12-07,Wales Specialist Virology Centre Sequencing lab: Pathogen Genomics Unit,COVID-19 Genomics UK (COG-UK) Consortium,Catherine Moore et al
Wales/PHWC-49EDB1/2020,EPI_ISL_743122,2020-12-08,Wales Specialist Virology Centre Sequencing lab: Pathogen Genomics Unit,COVID-19 Genomics UK (COG-UK) Consortium,Catherine Moore et al
Wales/PHWC-49EE09/2020,EPI_ISL_743127,2020-12-10,Wales Specialist Virology Centre Sequencing lab: Pathogen Genomics Unit,COVID-19 Genomics UK (COG-UK) Consortium,Catherine Moore et al
Wales/PHWC-49EEEB/2020,EPI_ISL_743140,2020-12-09,Wales Specialist Virology Centre Sequencing lab: Pathogen Genomics Unit,COVID-19 Genomics UK (COG-UK) Consortium,Catherine Moore et al
Wales/PHWC-49EF15/2020,EPI_ISL_743143,2020-12-09,Wales Specialist Virology Centre Sequencing lab: Pathogen Genomics Unit,COVID-19 Genomics UK (COG-UK) Consortium,Catherine Moore et al
Wales/PHWC-49EFE8/2020,EPI_ISL_743154,2020-12-10,Wales Specialist Virology Centre Sequencing lab: Pathogen Genomics Unit,COVID-19 Genomics UK (COG-UK) Consortium,Catherine Moore et al
Wales/PHWC-49F05D/2020,EPI_ISL_743160,2020-12-08,Wales Specialist Virology Centre Sequencing lab: Pathogen Genomics Unit,COVID-19 Genomics UK (COG-UK) Consortium,Catherine Moore et al
Wales/PHWC-49F0A8/2020,EPI_ISL_743164,2020-12-09,Wales Specialist Virology Centre Sequencing lab: Pathogen Genomics Unit,COVID-19 Genomics UK (COG-UK) Consortium,Catherine Moore et al
Wales/PHWC-49F266/2020,EPI_ISL_743186,2020-12-05,Wales Specialist Virology Centre Sequencing lab: Pathogen Genomics Unit,COVID-19 Genomics UK (COG-UK) Consortium,Catherine Moore et al
Wales/PHWC-49F2DF/2020,EPI_ISL_743193,2020-12-07,Wales Specialist Virology Centre Sequencing lab: Pathogen Genomics Unit,COVID-19 Genomics UK (COG-UK) Consortium,Catherine Moore et al
Wales/PHWC-49F327/2020,EPI_ISL_743198,2020-12-07,Wales Specialist Virology Centre Sequencing lab: Pathogen Genomics Unit,COVID-19 Genomics UK (COG-UK) Consortium,Catherine Moore et al
Wales/PHWC-49F4F7/2020,EPI_ISL_743227,2020-12-07,Wales Specialist Virology Centre Sequencing lab: Pathogen Genomics Unit,COVID-19 Genomics UK (COG-UK) Consortium,Catherine Moore et al
Wales/PHWC-49F600/2020,EPI_ISL_743242,2020-12-08,Wales Specialist Virology Centre Sequencing lab: Pathogen Genomics Unit,COVID-19 Genomics UK (COG-UK) Consortium,Catherine Moore et al
Wales/PHWC-49F688/2020,EPI_ISL_743249,2020-12-09,Wales Specialist Virology Centre Sequencing lab: Pathogen Genomics Unit,COVID-19 Genomics UK (COG-UK) Consortium,Catherine Moore et al
Wales/PHWC-49F70D/2020,EPI_ISL_743257,2020-12-08,Wales Specialist Virology Centre Sequencing lab: Pathogen Genomics Unit,COVID-19 Genomics UK (COG-UK) Consortium,Catherine Moore et al
Wales/PHWC-49F758/2020,EPI_ISL_743262,2020-12-08,Wales Specialist Virology Centre Sequencing lab: Pathogen Genomics Unit,COVID-19 Genomics UK (COG-UK) Consortium,Catherine Moore et al
Wales/PHWC-49F776/2020,EPI_ISL_743264,2020-12-08,Wales Specialist Virology Centre Sequencing lab: Pathogen Genomics Unit,COVID-19 Genomics UK (COG-UK) Consortium,Catherine Moore et al
Wales/PHWC-49F7A3/2020,EPI_ISL_743267,2020-12-09,Wales Specialist Virology Centre Sequencing lab: Pathogen Genomics Unit,COVID-19 Genomics UK (COG-UK) Consortium,Catherine Moore et al
Wales/PHWC-49F7D0/2020,EPI_ISL_743270,2020-12-08,Wales Specialist Virology Centre Sequencing lab: Pathogen Genomics Unit,COVID-19 Genomics UK (COG-UK) Consortium,Catherine Moore et al
Wales/PHWC-49F8A0/2020,EPI_ISL_743283,2020-12-09,Wales Specialist Virology Centre Sequencing lab: Pathogen Genomics Unit,COVID-19 Genomics UK (COG-UK) Consortium,Catherine Moore et al
Wales/PHWC-49F8DD/2020,EPI_ISL_743286,2020-12-09,Wales Specialist Virology Centre Sequencing lab: Pathogen Genomics Unit,COVID-19 Genomics UK (COG-UK) Consortium,Catherine Moore et al
Wales/PHWC-49F9BC/2020,EPI_ISL_743300,2020-12-09,Wales Specialist Virology Centre Sequencing lab: Pathogen Genomics Unit,COVID-19 Genomics UK (COG-UK) Consortium,Catherine Moore et al
Wales/PHWC-49FAAA/2020,EPI_ISL_743315,2020-12-09,Wales Specialist Virology Centre Sequencing lab: Pathogen Genomics Unit,COVID-19 Genomics UK (COG-UK) Consortium,Catherine Moore et al
Wales/PHWC-49FAF5/2020,EPI_ISL_743320,2020-12-09,Wales Specialist Virology Centre Sequencing lab: Pathogen Genomics Unit,COVID-19 Genomics UK (COG-UK) Consortium,Catherine Moore et al
Wales/PHWC-49FBA7/2020,EPI_ISL_743327,2020-12-09,Wales Specialist Virology Centre Sequencing lab: Pathogen Genomics Unit,COVID-19 Genomics UK (COG-UK) Consortium,Catherine Moore et al
Wales/PHWC-49FBF2/2020,EPI_ISL_743332,2020-12-09,Wales Specialist Virology Centre Sequencing lab: Pathogen Genomics Unit,COVID-19 Genomics UK (COG-UK) Consortium,Catherine Moore et al
Wales/PHWC-49FD38/2020,EPI_ISL_743348,2020-12-08,Wales Specialist Virology Centre Sequencing lab: Pathogen Genomics Unit,COVID-19 Genomics UK (COG-UK) Consortium,Catherine Moore et al
Wales/PHWC-49FF9C/2020,EPI_ISL_743377,2020-12-11,Wales Specialist Virology Centre Sequencing lab: Pathogen Genomics Unit,COVID-19 Genomics UK (COG-UK) Consortium,Catherine Moore et al
Wales/PHWC-49FFAB/2020,EPI_ISL_743378,2020-12-12,Wales Specialist Virology Centre Sequencing lab: Pathogen Genomics Unit,COVID-19 Genomics UK (COG-UK) Consortium,Catherine Moore et al
Wales/PHWC-4A0648/2020,EPI_ISL_743473,2020-12-08,Wales Specialist Virology Centre Sequencing lab: Pathogen Genomics Unit,COVID-19 Genomics UK (COG-UK) Consortium,Catherine Moore et al
Wales/PHWC-4A097C/2020,EPI_ISL_743519,2020-12-10,Wales Specialist Virology Centre Sequencing lab: Pathogen Genomics Unit,COVID-19 Genomics UK (COG-UK) Consortium,Catherine Moore et al
Wales/PHWC-4A09A9/2020,EPI_ISL_743522,2020-12-10,Wales Specialist Virology Centre Sequencing lab: Pathogen Genomics Unit,COVID-19 Genomics UK (COG-UK) Consortium,Catherine Moore et al
Wales/PHWC-4A09E5/2020,EPI_ISL_743526,2020-12-10,Wales Specialist Virology Centre Sequencing lab: Pathogen Genomics Unit,COVID-19 Genomics UK (COG-UK) Consortium,Catherine Moore et al
Wales/PHWC-4A0B94/2020,EPI_ISL_743553,2020-12-11,Wales Specialist Virology Centre Sequencing lab: Pathogen Genomics Unit,COVID-19 Genomics UK (COG-UK) Consortium,Catherine Moore et al
Wales/PHWC-4A0C46/2020,EPI_ISL_743563,2020-12-11,Wales Specialist Virology Centre Sequencing lab: Pathogen Genomics Unit,COVID-19 Genomics UK (COG-UK) Consortium,Catherine Moore et al
Wales/PHWC-4A0C73/2020,EPI_ISL_743565,2020-12-12,Wales Specialist Virology Centre Sequencing lab: Pathogen Genomics Unit,COVID-19 Genomics UK (COG-UK) Consortium,Catherine Moore et al
Wales/PHWC-4A0CCE/2020,EPI_ISL_814719,2020-12-12,Wales Specialist Virology Centre Sequencing lab: Pathogen Genomics Unit,COVID-19 Genomics UK (COG-UK) Consortium,Catherine Moore et al
Wales/PHWC-4A0D9E/2020,EPI_ISL_743575,2020-12-12,Wales Specialist Virology Centre Sequencing lab: Pathogen Genomics Unit,COVID-19 Genomics UK (COG-UK) Consortium,Catherine Moore et al
Wales/PHWC-4A0DDA/2020,EPI_ISL_743579,2020-12-13,Wales Specialist Virology Centre Sequencing lab: Pathogen Genomics Unit,COVID-19 Genomics UK (COG-UK) Consortium,Catherine Moore et al
Wales/PHWC-4A0DF8/2020,EPI_ISL_743581,2020-12-10,Wales Specialist Virology Centre Sequencing lab: Pathogen Genomics Unit,COVID-19 Genomics UK (COG-UK) Consortium,Catherine Moore et al
Wales/PHWC-4A0E04/2020,EPI_ISL_743582,2020-12-11,Wales Specialist Virology Centre Sequencing lab: Pathogen Genomics Unit,COVID-19 Genomics UK (COG-UK) Consortium,Catherine Moore et al
Wales/PHWC-4A135F/2020,EPI_ISL_743659,2020-12-09,Wales Specialist Virology Centre Sequencing lab: Pathogen Genomics Unit,COVID-19 Genomics UK (COG-UK) Consortium,Catherine Moore et al
Wales/PHWC-4A136E/2020,EPI_ISL_743660,2020-12-09,Wales Specialist Virology Centre Sequencing lab: Pathogen Genomics Unit,COVID-19 Genomics UK (COG-UK) Consortium,Catherine Moore et al
Wales/PHWC-4A153B/2020,EPI_ISL_743687,2020-12-10,Wales Specialist Virology Centre Sequencing lab: Pathogen Genomics Unit,COVID-19 Genomics UK (COG-UK) Consortium,Catherine Moore et al
Wales/PHWC-4A1726/2020,EPI_ISL_743716,2020-12-10,Wales Specialist Virology Centre Sequencing lab: Pathogen Genomics Unit,COVID-19 Genomics UK (COG-UK) Consortium,Catherine Moore et al
Wales/PHWC-4A19A8/2020,EPI_ISL_743755,2020-12-11,Wales Specialist Virology Centre Sequencing lab: Pathogen Genomics Unit,COVID-19 Genomics UK (COG-UK) Consortium,Catherine Moore et al
Wales/PHWC-4A1A69/2020,EPI_ISL_743767,2020-12-11,Wales Specialist Virology Centre Sequencing lab: Pathogen Genomics Unit,COVID-19 Genomics UK (COG-UK) Consortium,Catherine Moore et al
Wales/PHWC-4A1AE1/2020,EPI_ISL_743775,2020-12-11,Wales Specialist Virology Centre Sequencing lab: Pathogen Genomics Unit,COVID-19 Genomics UK (COG-UK) Consortium,Catherine Moore et al
Wales/PHWC-4A1B39/2020,EPI_ISL_743780,2020-12-12,Wales Specialist Virology Centre Sequencing lab: Pathogen Genomics Unit,COVID-19 Genomics UK (COG-UK) Consortium,Catherine Moore et al
Wales/PHWC-4A1BC0/2020,EPI_ISL_743787,2020-12-11,Wales Specialist Virology Centre Sequencing lab: Pathogen Genomics Unit,COVID-19 Genomics UK (COG-UK) Consortium,Catherine Moore et al
Wales/PHWC-4A1BFD/2020,EPI_ISL_743789,2020-12-11,Wales Specialist Virology Centre Sequencing lab: Pathogen Genomics Unit,COVID-19 Genomics UK (COG-UK) Consortium,Catherine Moore et al
Wales/PHWC-4A1C90/2020,EPI_ISL_743799,2020-12-11,Wales Specialist Virology Centre Sequencing lab: Pathogen Genomics Unit,COVID-19 Genomics UK (COG-UK) Consortium,Catherine Moore et al
Wales/PHWC-4A1D7F/2020,EPI_ISL_743810,2020-12-12,Wales Specialist Virology Centre Sequencing lab: Pathogen Genomics Unit,COVID-19 Genomics UK (COG-UK) Consortium,Catherine Moore et al
Wales/PHWC-4A1D9D/2020,EPI_ISL_743812,2020-12-13,Wales Specialist Virology Centre Sequencing lab: Pathogen Genomics Unit,COVID-19 Genomics UK (COG-UK) Consortium,Catherine Moore et al
Wales/PHWC-4A1E9A/2020,EPI_ISL_743826,2020-12-14,Wales Specialist Virology Centre Sequencing lab: Pathogen Genomics Unit,COVID-19 Genomics UK (COG-UK) Consortium,Catherine Moore et al
Wales/PHWC-4A1F1F/2020,EPI_ISL_814722,2020-12-13,Wales Specialist Virology Centre Sequencing lab: Pathogen Genomics Unit,COVID-19 Genomics UK (COG-UK) Consortium,Catherine Moore et al
Wales/PHWC-4A1FD3/2020,EPI_ISL_743840,2020-12-14,Wales Specialist Virology Centre Sequencing lab: Pathogen Genomics Unit,COVID-19 Genomics UK (COG-UK) Consortium,Catherine Moore et al
Wales/PHWC-4A2084/2020,EPI_ISL_743843,2020-12-14,Wales Specialist Virology Centre Sequencing lab: Pathogen Genomics Unit,COVID-19 Genomics UK (COG-UK) Consortium,Catherine Moore et al
Wales/PHWC-4A2172/2020,EPI_ISL_743853,2020-12-14,Wales Specialist Virology Centre Sequencing lab: Pathogen Genomics Unit,COVID-19 Genomics UK (COG-UK) Consortium,Catherine Moore et al
Wales/PHWC-4A21AF/2020,EPI_ISL_743856,2020-12-14,Wales Specialist Virology Centre Sequencing lab: Pathogen Genomics Unit,COVID-19 Genomics UK (COG-UK) Consortium,Catherine Moore et al
Wales/PHWC-4A22BB/2020,EPI_ISL_743869,2020-12-14,Wales Specialist Virology Centre Sequencing lab: Pathogen Genomics Unit,COVID-19 Genomics UK (COG-UK) Consortium,Catherine Moore et al
Wales/PHWC-4A2628/2020,EPI_ISL_743918,2020-12-15,Wales Specialist Virology Centre Sequencing lab: Pathogen Genomics Unit,COVID-19 Genomics UK (COG-UK) Consortium,Catherine Moore et al
Wales/PHWC-4A2655/2020,EPI_ISL_743921,2020-12-15,Wales Specialist Virology Centre Sequencing lab: Pathogen Genomics Unit,COVID-19 Genomics UK (COG-UK) Consortium,Catherine Moore et al
Wales/PHWC-4A26EC/2020,EPI_ISL_743930,2020-12-16,Wales Specialist Virology Centre Sequencing lab: Pathogen Genomics Unit,COVID-19 Genomics UK (COG-UK) Consortium,Catherine Moore et al
Wales/PHWC-4A26FB/2020,EPI_ISL_743931,2020-12-16,Wales Specialist Virology Centre Sequencing lab: Pathogen Genomics Unit,COVID-19 Genomics UK (COG-UK) Consortium,Catherine Moore et al
Wales/PHWC-4A27DA/2020,EPI_ISL_743942,2020-12-11,Wales Specialist Virology Centre Sequencing lab: Pathogen Genomics Unit,COVID-19 Genomics UK (COG-UK) Consortium,Catherine Moore et al
Wales/PHWC-4A2840/2020,EPI_ISL_743948,2020-12-09,Wales Specialist Virology Centre Sequencing lab: Pathogen Genomics Unit,COVID-19 Genomics UK (COG-UK) Consortium,Catherine Moore et al
Wales/PHWC-4A2989/2020,EPI_ISL_743961,2020-12-10,Wales Specialist Virology Centre Sequencing lab: Pathogen Genomics Unit,COVID-19 Genomics UK (COG-UK) Consortium,Catherine Moore et al
Wales/PHWC-4A2A59/2020,EPI_ISL_743971,2020-12-11,Wales Specialist Virology Centre Sequencing lab: Pathogen Genomics Unit,COVID-19 Genomics UK (COG-UK) Consortium,Catherine Moore et al
Wales/PHWC-4A2C08/2020,EPI_ISL_743994,2020-12-13,Wales Specialist Virology Centre Sequencing lab: Pathogen Genomics Unit,COVID-19 Genomics UK (COG-UK) Consortium,Catherine Moore et al
Wales/PHWC-4A2C62/2020,EPI_ISL_743999,2020-12-13,Wales Specialist Virology Centre Sequencing lab: Pathogen Genomics Unit,COVID-19 Genomics UK (COG-UK) Consortium,Catherine Moore et al
Wales/PHWC-4A2D23/2020,EPI_ISL_744009,2020-12-14,Wales Specialist Virology Centre Sequencing lab: Pathogen Genomics Unit,COVID-19 Genomics UK (COG-UK) Consortium,Catherine Moore et al
Wales/PHWC-4A2D50/2020,EPI_ISL_744011,2020-12-14,Wales Specialist Virology Centre Sequencing lab: Pathogen Genomics Unit,COVID-19 Genomics UK (COG-UK) Consortium,Catherine Moore et al
Wales/PHWC-4A2DD8/2020,EPI_ISL_744018,2020-12-14,Wales Specialist Virology Centre Sequencing lab: Pathogen Genomics Unit,COVID-19 Genomics UK (COG-UK) Consortium,Catherine Moore et al
Wales/PHWC-4A2DE7/2020,EPI_ISL_744019,2020-12-14,Wales Specialist Virology Centre Sequencing lab: Pathogen Genomics Unit,COVID-19 Genomics UK (COG-UK) Consortium,Catherine Moore et al
Wales/PHWC-4A2E3F/2020,EPI_ISL_814377,2020-12-14,Wales Specialist Virology Centre Sequencing lab: Pathogen Genomics Unit,COVID-19 Genomics UK (COG-UK) Consortium,Catherine Moore et al
Wales/PHWC-4A3038/2020,EPI_ISL_744043,2020-12-14,Wales Specialist Virology Centre Sequencing lab: Pathogen Genomics Unit,COVID-19 Genomics UK (COG-UK) Consortium,Catherine Moore et al
Wales/PHWC-4A30B0/2020,EPI_ISL_744049,2020-12-14,Wales Specialist Virology Centre Sequencing lab: Pathogen Genomics Unit,COVID-19 Genomics UK (COG-UK) Consortium,Catherine Moore et al
Wales/PHWC-4A30DE/2020,EPI_ISL_744051,2020-12-14,Wales Specialist Virology Centre Sequencing lab: Pathogen Genomics Unit,COVID-19 Genomics UK (COG-UK) Consortium,Catherine Moore et al
Wales/PHWC-4A3144/2020,EPI_ISL_744058,2020-12-14,Wales Specialist Virology Centre Sequencing lab: Pathogen Genomics Unit,COVID-19 Genomics UK (COG-UK) Consortium,Catherine Moore et al
Wales/PHWC-4A31EA/2020,EPI_ISL_744068,2020-12-14,Wales Specialist Virology Centre Sequencing lab: Pathogen Genomics Unit,COVID-19 Genomics UK (COG-UK) Consortium,Catherine Moore et al
Wales/PHWC-4A31F9/2020,EPI_ISL_744069,2020-12-14,Wales Specialist Virology Centre Sequencing lab: Pathogen Genomics Unit,COVID-19 Genomics UK (COG-UK) Consortium,Catherine Moore et al
Wales/PHWC-4A335D/2020,EPI_ISL_814411,2020-12-14,Wales Specialist Virology Centre Sequencing lab: Pathogen Genomics Unit,COVID-19 Genomics UK (COG-UK) Consortium,Catherine Moore et al
Wales/PHWC-4A33C6/2020,EPI_ISL_744095,2020-12-14,Wales Specialist Virology Centre Sequencing lab: Pathogen Genomics Unit,COVID-19 Genomics UK (COG-UK) Consortium,Catherine Moore et al
Wales/PHWC-4A33E4/2020,EPI_ISL_744097,2020-12-14,Wales Specialist Virology Centre Sequencing lab: Pathogen Genomics Unit,COVID-19 Genomics UK (COG-UK) Consortium,Catherine Moore et al
Wales/PHWC-4A33F3/2020,EPI_ISL_744098,2020-12-15,Wales Specialist Virology Centre Sequencing lab: Pathogen Genomics Unit,COVID-19 Genomics UK (COG-UK) Consortium,Catherine Moore et al
Wales/PHWC-4A344B/2020,EPI_ISL_744101,2020-12-15,Wales Specialist Virology Centre Sequencing lab: Pathogen Genomics Unit,COVID-19 Genomics UK (COG-UK) Consortium,Catherine Moore et al
Wales/PHWC-4A3627/2020,EPI_ISL_814744,2020-12-15,Wales Specialist Virology Centre Sequencing lab: Pathogen Genomics Unit,COVID-19 Genomics UK (COG-UK) Consortium,Catherine Moore et al
Wales/PHWC-4A3760/2020,EPI_ISL_744133,2020-12-15,Wales Specialist Virology Centre Sequencing lab: Pathogen Genomics Unit,COVID-19 Genomics UK (COG-UK) Consortium,Catherine Moore et al
Wales/PHWC-4A37CA/2020,EPI_ISL_764575,2020-12-14,Wales Specialist Virology Centre Sequencing lab: Pathogen Genomics Unit,COVID-19 Genomics UK (COG-UK) Consortium,Catherine Moore et al
Wales/PHWC-4A37D9/2020,EPI_ISL_763546,2020-12-15,Wales Specialist Virology Centre Sequencing lab: Pathogen Genomics Unit,COVID-19 Genomics UK (COG-UK) Consortium,Catherine Moore et al
Wales/PHWC-4A37E8/2020,EPI_ISL_764576,2020-12-11,Wales Specialist Virology Centre Sequencing lab: Pathogen Genomics Unit,COVID-19 Genomics UK (COG-UK) Consortium,Catherine Moore et al
Wales/PHWC-4A3821/2020,EPI_ISL_764580,2020-12-16,Wales Specialist Virology Centre Sequencing lab: Pathogen Genomics Unit,COVID-19 Genomics UK (COG-UK) Consortium,Catherine Moore et al
Wales/PHWC-4A386D/2020,EPI_ISL_763679,2020-12-15,Wales Specialist Virology Centre Sequencing lab: Pathogen Genomics Unit,COVID-19 Genomics UK (COG-UK) Consortium,Catherine Moore et al
Wales/PHWC-4A3979/2020,EPI_ISL_764592,2020-12-18,Wales Specialist Virology Centre Sequencing lab: Pathogen Genomics Unit,COVID-19 Genomics UK (COG-UK) Consortium,Catherine Moore et al
Wales/PHWC-4A3A85/2020,EPI_ISL_764600,2020-12-11,Wales Specialist Virology Centre Sequencing lab: Pathogen Genomics Unit,COVID-19 Genomics UK (COG-UK) Consortium,Catherine Moore et al
Wales/PHWC-4A3BBF/2020,EPI_ISL_764604,2020-12-12,Wales Specialist Virology Centre Sequencing lab: Pathogen Genomics Unit,COVID-19 Genomics UK (COG-UK) Consortium,Catherine Moore et al
Wales/PHWC-4A3CCB/2020,EPI_ISL_764617,2020-12-12,Wales Specialist Virology Centre Sequencing lab: Pathogen Genomics Unit,COVID-19 Genomics UK (COG-UK) Consortium,Catherine Moore et al
Wales/PHWC-4A3D04/2020,EPI_ISL_764621,2020-12-12,Wales Specialist Virology Centre Sequencing lab: Pathogen Genomics Unit,COVID-19 Genomics UK (COG-UK) Consortium,Catherine Moore et al
Wales/PHWC-4A3D13/2020,EPI_ISL_764622,2020-12-12,Wales Specialist Virology Centre Sequencing lab: Pathogen Genomics Unit,COVID-19 Genomics UK (COG-UK) Consortium,Catherine Moore et al
Wales/PHWC-4A3D5F/2020,EPI_ISL_764625,2020-12-12,Wales Specialist Virology Centre Sequencing lab: Pathogen Genomics Unit,COVID-19 Genomics UK (COG-UK) Consortium,Catherine Moore et al
Wales/PHWC-4A3EB6/2020,EPI_ISL_764640,2020-12-13,Wales Specialist Virology Centre Sequencing lab: Pathogen Genomics Unit,COVID-19 Genomics UK (COG-UK) Consortium,Catherine Moore et al
Wales/PHWC-4A3F86/2020,EPI_ISL_764648,2020-12-13,Wales Specialist Virology Centre Sequencing lab: Pathogen Genomics Unit,COVID-19 Genomics UK (COG-UK) Consortium,Catherine Moore et al
Wales/PHWC-4A4037/2020,EPI_ISL_764653,2020-12-14,Wales Specialist Virology Centre Sequencing lab: Pathogen Genomics Unit,COVID-19 Genomics UK (COG-UK) Consortium,Catherine Moore et al
Wales/PHWC-4A4073/2020,EPI_ISL_764656,2020-12-14,Wales Specialist Virology Centre Sequencing lab: Pathogen Genomics Unit,COVID-19 Genomics UK (COG-UK) Consortium,Catherine Moore et al
Wales/PHWC-4A41BC/2020,EPI_ISL_764662,2020-12-16,Wales Specialist Virology Centre Sequencing lab: Pathogen Genomics Unit,COVID-19 Genomics UK (COG-UK) Consortium,Catherine Moore et al
Wales/PHWC-4A42C8/2020,EPI_ISL_764676,2020-12-16,Wales Specialist Virology Centre Sequencing lab: Pathogen Genomics Unit,COVID-19 Genomics UK (COG-UK) Consortium,Catherine Moore et al
Wales/PHWC-4A45A1/2020,EPI_ISL_764709,2020-12-16,Wales Specialist Virology Centre Sequencing lab: Pathogen Genomics Unit,COVID-19 Genomics UK (COG-UK) Consortium,Catherine Moore et al
Wales/PHWC-4A4608/2020,EPI_ISL_764714,2020-12-16,Wales Specialist Virology Centre Sequencing lab: Pathogen Genomics Unit,COVID-19 Genomics UK (COG-UK) Consortium,Catherine Moore et al
Wales/PHWC-4A4732/2020,EPI_ISL_764244,2020-12-16,Wales Specialist Virology Centre Sequencing lab: Pathogen Genomics Unit,COVID-19 Genomics UK (COG-UK) Consortium,Catherine Moore et al
Wales/PHWC-4A48A8/2020,EPI_ISL_764743,2020-12-15,Wales Specialist Virology Centre Sequencing lab: Pathogen Genomics Unit,COVID-19 Genomics UK (COG-UK) Consortium,Catherine Moore et al
Wales/PHWC-4A494B/2020,EPI_ISL_764750,2020-12-14,Wales Specialist Virology Centre Sequencing lab: Pathogen Genomics Unit,COVID-19 Genomics UK (COG-UK) Consortium,Catherine Moore et al
Wales/PHWC-4A49F0/2020,EPI_ISL_764756,2020-12-14,Wales Specialist Virology Centre Sequencing lab: Pathogen Genomics Unit,COVID-19 Genomics UK (COG-UK) Consortium,Catherine Moore et al
Wales/PHWC-4A4A84/2020,EPI_ISL_764764,2020-12-15,Wales Specialist Virology Centre Sequencing lab: Pathogen Genomics Unit,COVID-19 Genomics UK (COG-UK) Consortium,Catherine Moore et al
Wales/PHWC-4A4B72/2020,EPI_ISL_764771,2020-12-08,Wales Specialist Virology Centre Sequencing lab: Pathogen Genomics Unit,COVID-19 Genomics UK (COG-UK) Consortium,Catherine Moore et al
Wales/PHWC-4A4BDC/2020,EPI_ISL_764774,2020-12-09,Wales Specialist Virology Centre Sequencing lab: Pathogen Genomics Unit,COVID-19 Genomics UK (COG-UK) Consortium,Catherine Moore et al
Wales/PHWC-4A4BFA/2020,EPI_ISL_764776,2020-12-09,Wales Specialist Virology Centre Sequencing lab: Pathogen Genomics Unit,COVID-19 Genomics UK (COG-UK) Consortium,Catherine Moore et al
Wales/PHWC-4A4C8E/2020,EPI_ISL_764779,2020-12-09,Wales Specialist Virology Centre Sequencing lab: Pathogen Genomics Unit,COVID-19 Genomics UK (COG-UK) Consortium,Catherine Moore et al
Wales/PHWC-4A4D30/2020,EPI_ISL_764785,2020-12-09,Wales Specialist Virology Centre Sequencing lab: Pathogen Genomics Unit,COVID-19 Genomics UK (COG-UK) Consortium,Catherine Moore et al
Wales/PHWC-4A4DA9/2020,EPI_ISL_764790,2020-12-09,Wales Specialist Virology Centre Sequencing lab: Pathogen Genomics Unit,COVID-19 Genomics UK (COG-UK) Consortium,Catherine Moore et al
Wales/PHWC-4A4E1F/2020,EPI_ISL_764794,2020-12-09,Wales Specialist Virology Centre Sequencing lab: Pathogen Genomics Unit,COVID-19 Genomics UK (COG-UK) Consortium,Catherine Moore et al
Wales/PHWC-4A4E3D/2020,EPI_ISL_763462,2020-12-09,Wales Specialist Virology Centre Sequencing lab: Pathogen Genomics Unit,COVID-19 Genomics UK (COG-UK) Consortium,Catherine Moore et al
Wales/PHWC-4A4E6A/2020,EPI_ISL_764796,2020-12-09,Wales Specialist Virology Centre Sequencing lab: Pathogen Genomics Unit,COVID-19 Genomics UK (COG-UK) Consortium,Catherine Moore et al
Wales/PHWC-4A4ED3/2020,EPI_ISL_763470,2020-12-09,Wales Specialist Virology Centre Sequencing lab: Pathogen Genomics Unit,COVID-19 Genomics UK (COG-UK) Consortium,Catherine Moore et al
Wales/PHWC-4A4FD0/2020,EPI_ISL_764807,2020-12-11,Wales Specialist Virology Centre Sequencing lab: Pathogen Genomics Unit,COVID-19 Genomics UK (COG-UK) Consortium,Catherine Moore et al
Wales/PHWC-4A5045/2020,EPI_ISL_764814,2020-12-13,Wales Specialist Virology Centre Sequencing lab: Pathogen Genomics Unit,COVID-19 Genomics UK (COG-UK) Consortium,Catherine Moore et al
Wales/PHWC-4A5115/2020,EPI_ISL_764823,2020-12-13,Wales Specialist Virology Centre Sequencing lab: Pathogen Genomics Unit,COVID-19 Genomics UK (COG-UK) Consortium,Catherine Moore et al
Wales/PHWC-4A519D/2020,EPI_ISL_764831,2020-12-15,Wales Specialist Virology Centre Sequencing lab: Pathogen Genomics Unit,COVID-19 Genomics UK (COG-UK) Consortium,Catherine Moore et al
Wales/PHWC-4A526D/2020,EPI_ISL_764275,2020-12-15,Wales Specialist Virology Centre Sequencing lab: Pathogen Genomics Unit,COVID-19 Genomics UK (COG-UK) Consortium,Catherine Moore et al
Wales/PHWC-4A52E5/2020,EPI_ISL_764849,2020-12-15,Wales Specialist Virology Centre Sequencing lab: Pathogen Genomics Unit,COVID-19 Genomics UK (COG-UK) Consortium,Catherine Moore et al
Wales/PHWC-4A535B/2020,EPI_ISL_764854,2020-12-15,Wales Specialist Virology Centre Sequencing lab: Pathogen Genomics Unit,COVID-19 Genomics UK (COG-UK) Consortium,Catherine Moore et al
Wales/PHWC-4A5564/2020,EPI_ISL_764884,2020-12-15,Wales Specialist Virology Centre Sequencing lab: Pathogen Genomics Unit,COVID-19 Genomics UK (COG-UK) Consortium,Catherine Moore et al
Wales/PHWC-4A55BF/2020,EPI_ISL_764889,2020-12-16,Wales Specialist Virology Centre Sequencing lab: Pathogen Genomics Unit,COVID-19 Genomics UK (COG-UK) Consortium,Catherine Moore et al
Wales/PHWC-4A56DA/2020,EPI_ISL_764906,2020-12-15,Wales Specialist Virology Centre Sequencing lab: Pathogen Genomics Unit,COVID-19 Genomics UK (COG-UK) Consortium,Catherine Moore et al
Wales/PHWC-4A56F8/2020,EPI_ISL_764908,2020-12-16,Wales Specialist Virology Centre Sequencing lab: Pathogen Genomics Unit,COVID-19 Genomics UK (COG-UK) Consortium,Catherine Moore et al
Wales/PHWC-4A5977/2020,EPI_ISL_764940,2020-12-15,Wales Specialist Virology Centre Sequencing lab: Pathogen Genomics Unit,COVID-19 Genomics UK (COG-UK) Consortium,Catherine Moore et al
Wales/PHWC-4A5E96/2020,EPI_ISL_764980,2020-12-15,Wales Specialist Virology Centre Sequencing lab: Pathogen Genomics Unit,COVID-19 Genomics UK (COG-UK) Consortium,Catherine Moore et al
Wales/PHWC-4A5ED2/2020,EPI_ISL_763418,2020-12-15,Wales Specialist Virology Centre Sequencing lab: Pathogen Genomics Unit,COVID-19 Genomics UK (COG-UK) Consortium,Catherine Moore et al
Wales/PHWC-4A609F/2020,EPI_ISL_763458,2020-12-15,Wales Specialist Virology Centre Sequencing lab: Pathogen Genomics Unit,COVID-19 Genomics UK (COG-UK) Consortium,Catherine Moore et al
Wales/PHWC-4A60CC/2020,EPI_ISL_763591,2020-12-15,Wales Specialist Virology Centre Sequencing lab: Pathogen Genomics Unit,COVID-19 Genomics UK (COG-UK) Consortium,Catherine Moore et al
Wales/PHWC-4A6132/2020,EPI_ISL_765003,2020-12-16,Wales Specialist Virology Centre Sequencing lab: Pathogen Genomics Unit,COVID-19 Genomics UK (COG-UK) Consortium,Catherine Moore et al
Wales/PHWC-4A6141/2020,EPI_ISL_765004,2020-12-16,Wales Specialist Virology Centre Sequencing lab: Pathogen Genomics Unit,COVID-19 Genomics UK (COG-UK) Consortium,Catherine Moore et al
Wales/PHWC-4A616F/2020,EPI_ISL_765006,2020-12-16,Wales Specialist Virology Centre Sequencing lab: Pathogen Genomics Unit,COVID-19 Genomics UK (COG-UK) Consortium,Catherine Moore et al
Wales/PHWC-4A61C9/2020,EPI_ISL_765011,2020-12-16,Wales Specialist Virology Centre Sequencing lab: Pathogen Genomics Unit,COVID-19 Genomics UK (COG-UK) Consortium,Catherine Moore et al
Wales/PHWC-4A62A8/2020,EPI_ISL_765020,2020-12-16,Wales Specialist Virology Centre Sequencing lab: Pathogen Genomics Unit,COVID-19 Genomics UK (COG-UK) Consortium,Catherine Moore et al
Wales/PHWC-4A6457/2020,EPI_ISL_763994,2020-12-16,Wales Specialist Virology Centre Sequencing lab: Pathogen Genomics Unit,COVID-19 Genomics UK (COG-UK) Consortium,Catherine Moore et al
Wales/PHWC-4A6554/2020,EPI_ISL_765047,2020-12-17,Wales Specialist Virology Centre Sequencing lab: Pathogen Genomics Unit,COVID-19 Genomics UK (COG-UK) Consortium,Catherine Moore et al
Wales/PHWC-4A67A9/2020,EPI_ISL_765072,2020-12-17,Wales Specialist Virology Centre Sequencing lab: Pathogen Genomics Unit,COVID-19 Genomics UK (COG-UK) Consortium,Catherine Moore et al
Wales/PHWC-4A68A6/2020,EPI_ISL_763864,2020-12-17,Wales Specialist Virology Centre Sequencing lab: Pathogen Genomics Unit,COVID-19 Genomics UK (COG-UK) Consortium,Catherine Moore et al
Wales/PHWC-4A6C22/2020,EPI_ISL_765110,2020-12-17,Wales Specialist Virology Centre Sequencing lab: Pathogen Genomics Unit,COVID-19 Genomics UK (COG-UK) Consortium,Catherine Moore et al
Wales/PHWC-4A6CB9/2020,EPI_ISL_814752,2020-12-15,Wales Specialist Virology Centre Sequencing lab: Pathogen Genomics Unit,COVID-19 Genomics UK (COG-UK) Consortium,Catherine Moore et al
Wales/PHWC-4A6E1D/2020,EPI_ISL_814762,2020-12-22,Wales Specialist Virology Centre Sequencing lab: Pathogen Genomics Unit,COVID-19 Genomics UK (COG-UK) Consortium,Catherine Moore et al
Wales/PHWC-4A76D8/2020,EPI_ISL_814875,2020-12-14,Wales Specialist Virology Centre Sequencing lab: Pathogen Genomics Unit,COVID-19 Genomics UK (COG-UK) Consortium,Catherine Moore et al
Wales/PHWC-4A783C/2020,EPI_ISL_814893,2020-12-14,Wales Specialist Virology Centre Sequencing lab: Pathogen Genomics Unit,COVID-19 Genomics UK (COG-UK) Consortium,Catherine Moore et al
Wales/PHWC-4A7896/2020,EPI_ISL_814898,2020-12-14,Wales Specialist Virology Centre Sequencing lab: Pathogen Genomics Unit,COVID-19 Genomics UK (COG-UK) Consortium,Catherine Moore et al
Wales/PHWC-4A78B4/2020,EPI_ISL_814900,2020-12-15,Wales Specialist Virology Centre Sequencing lab: Pathogen Genomics Unit,COVID-19 Genomics UK (COG-UK) Consortium,Catherine Moore et al
Wales/PHWC-4A7975/2020,EPI_ISL_814386,2020-12-14,Wales Specialist Virology Centre Sequencing lab: Pathogen Genomics Unit,COVID-19 Genomics UK (COG-UK) Consortium,Catherine Moore et al
Wales/PHWC-4A7984/2020,EPI_ISL_814910,2020-12-14,Wales Specialist Virology Centre Sequencing lab: Pathogen Genomics Unit,COVID-19 Genomics UK (COG-UK) Consortium,Catherine Moore et al
Wales/PHWC-4A7B8E/2020,EPI_ISL_814929,2020-12-15,Wales Specialist Virology Centre Sequencing lab: Pathogen Genomics Unit,COVID-19 Genomics UK (COG-UK) Consortium,Catherine Moore et al
Wales/PHWC-4A7BCA/2020,EPI_ISL_814933,2020-12-15,Wales Specialist Virology Centre Sequencing lab: Pathogen Genomics Unit,COVID-19 Genomics UK (COG-UK) Consortium,Catherine Moore et al
Wales/PHWC-4A7D2E/2020,EPI_ISL_814947,2020-12-15,Wales Specialist Virology Centre Sequencing lab: Pathogen Genomics Unit,COVID-19 Genomics UK (COG-UK) Consortium,Catherine Moore et al
Wales/PHWC-4A7E49/2020,EPI_ISL_814329,2020-12-16,Wales Specialist Virology Centre Sequencing lab: Pathogen Genomics Unit,COVID-19 Genomics UK (COG-UK) Consortium,Catherine Moore et al
Wales/PHWC-4A7EC1/2020,EPI_ISL_814959,2020-12-17,Wales Specialist Virology Centre Sequencing lab: Pathogen Genomics Unit,COVID-19 Genomics UK (COG-UK) Consortium,Catherine Moore et al
Wales/PHWC-4A7EEF/2020,EPI_ISL_814397,2020-12-17,Wales Specialist Virology Centre Sequencing lab: Pathogen Genomics Unit,COVID-19 Genomics UK (COG-UK) Consortium,Catherine Moore et al
Wales/PHWC-4A7FCE/2020,EPI_ISL_814970,2020-12-19,Wales Specialist Virology Centre Sequencing lab: Pathogen Genomics Unit,COVID-19 Genomics UK (COG-UK) Consortium,Catherine Moore et al
Wales/PHWC-4A8042/2020,EPI_ISL_814528,2020-12-21,Wales Specialist Virology Centre Sequencing lab: Pathogen Genomics Unit,COVID-19 Genomics UK (COG-UK) Consortium,Catherine Moore et al
Wales/PHWC-4A819A/2020,EPI_ISL_814352,2020-12-20,Wales Specialist Virology Centre Sequencing lab: Pathogen Genomics Unit,COVID-19 Genomics UK (COG-UK) Consortium,Catherine Moore et al
Wales/PHWC-4A81A9/2020,EPI_ISL_814985,2020-12-20,Wales Specialist Virology Centre Sequencing lab: Pathogen Genomics Unit,COVID-19 Genomics UK (COG-UK) Consortium,Catherine Moore et al
Wales/PHWC-4A8279/2020,EPI_ISL_814483,2020-12-20,Wales Specialist Virology Centre Sequencing lab: Pathogen Genomics Unit,COVID-19 Genomics UK (COG-UK) Consortium,Catherine Moore et al
Wales/PHWC-4A82B5/2020,EPI_ISL_814995,2020-12-20,Wales Specialist Virology Centre Sequencing lab: Pathogen Genomics Unit,COVID-19 Genomics UK (COG-UK) Consortium,Catherine Moore et al
Wales/PHWC-4A8385/2020,EPI_ISL_815001,2020-12-20,Wales Specialist Virology Centre Sequencing lab: Pathogen Genomics Unit,COVID-19 Genomics UK (COG-UK) Consortium,Catherine Moore et al
Wales/PHWC-4A8507/2020,EPI_ISL_814311,2020-12-21,Wales Specialist Virology Centre Sequencing lab: Pathogen Genomics Unit,COVID-19 Genomics UK (COG-UK) Consortium,Catherine Moore et al
Wales/PHWC-4A8552/2020,EPI_ISL_815018,2020-12-21,Wales Specialist Virology Centre Sequencing lab: Pathogen Genomics Unit,COVID-19 Genomics UK (COG-UK) Consortium,Catherine Moore et al
Wales/PHWC-4A85AD/2020,EPI_ISL_815023,2020-12-21,Wales Specialist Virology Centre Sequencing lab: Pathogen Genomics Unit,COVID-19 Genomics UK (COG-UK) Consortium,Catherine Moore et al
Wales/PHWC-4A85BC/2020,EPI_ISL_815024,2020-12-21,Wales Specialist Virology Centre Sequencing lab: Pathogen Genomics Unit,COVID-19 Genomics UK (COG-UK) Consortium,Catherine Moore et al
Wales/PHWC-4A86E6/2020,EPI_ISL_815035,2020-12-14,Wales Specialist Virology Centre Sequencing lab: Pathogen Genomics Unit,COVID-19 Genomics UK (COG-UK) Consortium,Catherine Moore et al
Wales/PHWC-4A8701/2020,EPI_ISL_815037,2020-12-14,Wales Specialist Virology Centre Sequencing lab: Pathogen Genomics Unit,COVID-19 Genomics UK (COG-UK) Consortium,Catherine Moore et al
Wales/PHWC-4A87B6/2020,EPI_ISL_815044,2020-12-20,Wales Specialist Virology Centre Sequencing lab: Pathogen Genomics Unit,COVID-19 Genomics UK (COG-UK) Consortium,Catherine Moore et al
Wales/PHWC-4A8974/2020,EPI_ISL_815064,2020-12-24,Wales Specialist Virology Centre Sequencing lab: Pathogen Genomics Unit,COVID-19 Genomics UK (COG-UK) Consortium,Catherine Moore et al
Wales/PHWC-4A8C5D/2020,EPI_ISL_814283,2020-12-22,Wales Specialist Virology Centre Sequencing lab: Pathogen Genomics Unit,COVID-19 Genomics UK (COG-UK) Consortium,Catherine Moore et al
Wales/PHWC-4A8E2A/2020,EPI_ISL_815108,2020-12-15,Wales Specialist Virology Centre Sequencing lab: Pathogen Genomics Unit,COVID-19 Genomics UK (COG-UK) Consortium,Catherine Moore et al
Wales/PHWC-4A8EFD/2020,EPI_ISL_815118,2020-12-15,Wales Specialist Virology Centre Sequencing lab: Pathogen Genomics Unit,COVID-19 Genomics UK (COG-UK) Consortium,Catherine Moore et al
Wales/PHWC-4A8FAF/2020,EPI_ISL_815126,2020-12-15,Wales Specialist Virology Centre Sequencing lab: Pathogen Genomics Unit,COVID-19 Genomics UK (COG-UK) Consortium,Catherine Moore et al
Wales/PHWC-4A90C9/2020,EPI_ISL_815140,2020-12-16,Wales Specialist Virology Centre Sequencing lab: Pathogen Genomics Unit,COVID-19 Genomics UK (COG-UK) Consortium,Catherine Moore et al
Wales/PHWC-4A9269/2020,EPI_ISL_815156,2020-12-19,Wales Specialist Virology Centre Sequencing lab: Pathogen Genomics Unit,COVID-19 Genomics UK (COG-UK) Consortium,Catherine Moore et al
Wales/PHWC-4A930C/2020,EPI_ISL_815165,2020-12-19,Wales Specialist Virology Centre Sequencing lab: Pathogen Genomics Unit,COVID-19 Genomics UK (COG-UK) Consortium,Catherine Moore et al
Wales/PHWC-4A94EB/2020,EPI_ISL_815181,2020-12-20,Wales Specialist Virology Centre Sequencing lab: Pathogen Genomics Unit,COVID-19 Genomics UK (COG-UK) Consortium,Catherine Moore et al
Wales/PHWC-4A9551/2020,EPI_ISL_815184,2020-12-20,Wales Specialist Virology Centre Sequencing lab: Pathogen Genomics Unit,COVID-19 Genomics UK (COG-UK) Consortium,Catherine Moore et al
Wales/PHWC-4A9797/2020,EPI_ISL_815208,2020-12-22,Wales Specialist Virology Centre Sequencing lab: Pathogen Genomics Unit,COVID-19 Genomics UK (COG-UK) Consortium,Catherine Moore et al
Wales/PHWC-4A9A52/2020,EPI_ISL_815229,2020-12-26,Wales Specialist Virology Centre Sequencing lab: Pathogen Genomics Unit,COVID-19 Genomics UK (COG-UK) Consortium,Catherine Moore et al
Wales/PHWC-4A9B04/2020,EPI_ISL_815236,2020-12-27,Wales Specialist Virology Centre Sequencing lab: Pathogen Genomics Unit,COVID-19 Genomics UK (COG-UK) Consortium,Catherine Moore et al
Wales/PHWC-4A9B13/2020,EPI_ISL_814602,2020-12-27,Wales Specialist Virology Centre Sequencing lab: Pathogen Genomics Unit,COVID-19 Genomics UK (COG-UK) Consortium,Catherine Moore et al
Wales/PHWC-4A9B40/2020,EPI_ISL_815237,2020-12-27,Wales Specialist Virology Centre Sequencing lab: Pathogen Genomics Unit,COVID-19 Genomics UK (COG-UK) Consortium,Catherine Moore et al
Wales/PHWC-4A9B6E/2020,EPI_ISL_815238,2020-12-27,Wales Specialist Virology Centre Sequencing lab: Pathogen Genomics Unit,COVID-19 Genomics UK (COG-UK) Consortium,Catherine Moore et al
Wales/PHWC-4A9C3E/2020,EPI_ISL_815247,2020-12-15,Wales Specialist Virology Centre Sequencing lab: Pathogen Genomics Unit,COVID-19 Genomics UK (COG-UK) Consortium,Catherine Moore et al
Wales/PHWC-4A9C4D/2020,EPI_ISL_815248,2020-12-15,Wales Specialist Virology Centre Sequencing lab: Pathogen Genomics Unit,COVID-19 Genomics UK (COG-UK) Consortium,Catherine Moore et al
Wales/PHWC-4A9CD4/2020,EPI_ISL_823174,2020-12-16,Wales Specialist Virology Centre Sequencing lab: Pathogen Genomics Unit,COVID-19 Genomics UK (COG-UK) Consortium,Catherine Moore et al
Wales/PHWC-4A9F35/2020,EPI_ISL_823197,2020-12-18,Wales Specialist Virology Centre Sequencing lab: Pathogen Genomics Unit,COVID-19 Genomics UK (COG-UK) Consortium,Catherine Moore et al
Wales/PHWC-4AA013/2020,EPI_ISL_823205,2020-12-12,Wales Specialist Virology Centre Sequencing lab: Pathogen Genomics Unit,COVID-19 Genomics UK (COG-UK) Consortium,Catherine Moore et al
Wales/PHWC-4AA2A4/2020,EPI_ISL_823230,2020-12-14,Wales Specialist Virology Centre Sequencing lab: Pathogen Genomics Unit,COVID-19 Genomics UK (COG-UK) Consortium,Catherine Moore et al
Wales/PHWC-4AA2D1/2020,EPI_ISL_822988,2020-12-15,Wales Specialist Virology Centre Sequencing lab: Pathogen Genomics Unit,COVID-19 Genomics UK (COG-UK) Consortium,Catherine Moore et al
Wales/PHWC-4AA374/2020,EPI_ISL_823238,2020-12-15,Wales Specialist Virology Centre Sequencing lab: Pathogen Genomics Unit,COVID-19 Genomics UK (COG-UK) Consortium,Catherine Moore et al
Wales/PHWC-4AA3A1/2020,EPI_ISL_823240,2020-12-15,Wales Specialist Virology Centre Sequencing lab: Pathogen Genomics Unit,COVID-19 Genomics UK (COG-UK) Consortium,Catherine Moore et al
Wales/PHWC-4AA3CF/2020,EPI_ISL_822864,2020-12-15,Wales Specialist Virology Centre Sequencing lab: Pathogen Genomics Unit,COVID-19 Genomics UK (COG-UK) Consortium,Catherine Moore et al
Wales/PHWC-4AA4DB/2020,EPI_ISL_823255,2020-12-17,Wales Specialist Virology Centre Sequencing lab: Pathogen Genomics Unit,COVID-19 Genomics UK (COG-UK) Consortium,Catherine Moore et al
Wales/PHWC-4AA514/2020,EPI_ISL_823257,2020-12-16,Wales Specialist Virology Centre Sequencing lab: Pathogen Genomics Unit,COVID-19 Genomics UK (COG-UK) Consortium,Catherine Moore et al
Wales/PHWC-4AA796/2020,EPI_ISL_823279,2020-12-16,Wales Specialist Virology Centre Sequencing lab: Pathogen Genomics Unit,COVID-19 Genomics UK (COG-UK) Consortium,Catherine Moore et al
Wales/PHWC-4AA893/2020,EPI_ISL_823290,2020-12-17,Wales Specialist Virology Centre Sequencing lab: Pathogen Genomics Unit,COVID-19 Genomics UK (COG-UK) Consortium,Catherine Moore et al
Wales/PHWC-4AA9CD/2020,EPI_ISL_823300,2020-12-18,Wales Specialist Virology Centre Sequencing lab: Pathogen Genomics Unit,COVID-19 Genomics UK (COG-UK) Consortium,Catherine Moore et al
Wales/PHWC-4AAB30/2020,EPI_ISL_823034,2020-12-18,Wales Specialist Virology Centre Sequencing lab: Pathogen Genomics Unit,COVID-19 Genomics UK (COG-UK) Consortium,Catherine Moore et al
Wales/PHWC-4AADB2/2020,EPI_ISL_823338,2020-12-19,Wales Specialist Virology Centre Sequencing lab: Pathogen Genomics Unit,COVID-19 Genomics UK (COG-UK) Consortium,Catherine Moore et al
Wales/PHWC-4AAECE/2020,EPI_ISL_823348,2020-12-19,Wales Specialist Virology Centre Sequencing lab: Pathogen Genomics Unit,COVID-19 Genomics UK (COG-UK) Consortium,Catherine Moore et al
Wales/PHWC-4AAF07/2020,EPI_ISL_823351,2020-12-19,Wales Specialist Virology Centre Sequencing lab: Pathogen Genomics Unit,COVID-19 Genomics UK (COG-UK) Consortium,Catherine Moore et al
Wales/PHWC-4AAF16/2020,EPI_ISL_823352,2020-12-19,Wales Specialist Virology Centre Sequencing lab: Pathogen Genomics Unit,COVID-19 Genomics UK (COG-UK) Consortium,Catherine Moore et al
Wales/PHWC-4AAF25/2020,EPI_ISL_823353,2020-12-19,Wales Specialist Virology Centre Sequencing lab: Pathogen Genomics Unit,COVID-19 Genomics UK (COG-UK) Consortium,Catherine Moore et al
Wales/PHWC-4AB003/2020,EPI_ISL_822939,2020-12-19,Wales Specialist Virology Centre Sequencing lab: Pathogen Genomics Unit,COVID-19 Genomics UK (COG-UK) Consortium,Catherine Moore et al
Wales/PHWC-4AB2B2/2020,EPI_ISL_823383,2020-12-21,Wales Specialist Virology Centre Sequencing lab: Pathogen Genomics Unit,COVID-19 Genomics UK (COG-UK) Consortium,Catherine Moore et al
Wales/PHWC-4AB364/2020,EPI_ISL_823391,2020-12-23,Wales Specialist Virology Centre Sequencing lab: Pathogen Genomics Unit,COVID-19 Genomics UK (COG-UK) Consortium,Catherine Moore et al
Wales/PHWC-4AB391/2020,EPI_ISL_823394,2020-12-23,Wales Specialist Virology Centre Sequencing lab: Pathogen Genomics Unit,COVID-19 Genomics UK (COG-UK) Consortium,Catherine Moore et al
Wales/PHWC-4AB3BF/2020,EPI_ISL_823396,2020-12-23,Wales Specialist Virology Centre Sequencing lab: Pathogen Genomics Unit,COVID-19 Genomics UK (COG-UK) Consortium,Catherine Moore et al
Wales/PHWC-4AB786/2020,EPI_ISL_823423,2020-12-17,Wales Specialist Virology Centre Sequencing lab: Pathogen Genomics Unit,COVID-19 Genomics UK (COG-UK) Consortium,Catherine Moore et al
Wales/PHWC-4AB81A/2020,EPI_ISL_823430,2020-12-18,Wales Specialist Virology Centre Sequencing lab: Pathogen Genomics Unit,COVID-19 Genomics UK (COG-UK) Consortium,Catherine Moore et al
Wales/PHWC-4AB944/2020,EPI_ISL_823440,2020-12-20,Wales Specialist Virology Centre Sequencing lab: Pathogen Genomics Unit,COVID-19 Genomics UK (COG-UK) Consortium,Catherine Moore et al
Wales/PHWC-4AB9BD/2020,EPI_ISL_823445,2020-12-19,Wales Specialist Virology Centre Sequencing lab: Pathogen Genomics Unit,COVID-19 Genomics UK (COG-UK) Consortium,Catherine Moore et al
Wales/PHWC-4AB9DB/2020,EPI_ISL_823446,2020-12-20,Wales Specialist Virology Centre Sequencing lab: Pathogen Genomics Unit,COVID-19 Genomics UK (COG-UK) Consortium,Catherine Moore et al
Wales/PHWC-4ABAAB/2020,EPI_ISL_823453,2020-12-20,Wales Specialist Virology Centre Sequencing lab: Pathogen Genomics Unit,COVID-19 Genomics UK (COG-UK) Consortium,Catherine Moore et al
Wales/PHWC-4ABC87/2020,EPI_ISL_822997,2020-12-20,Wales Specialist Virology Centre Sequencing lab: Pathogen Genomics Unit,COVID-19 Genomics UK (COG-UK) Consortium,Catherine Moore et al
Wales/PHWC-4ABCA5/2020,EPI_ISL_823471,2020-12-20,Wales Specialist Virology Centre Sequencing lab: Pathogen Genomics Unit,COVID-19 Genomics UK (COG-UK) Consortium,Catherine Moore et al
Wales/PHWC-4ABE72/2020,EPI_ISL_823489,2020-12-20,Wales Specialist Virology Centre Sequencing lab: Pathogen Genomics Unit,COVID-19 Genomics UK (COG-UK) Consortium,Catherine Moore et al
Wales/PHWC-4ABEFA/2020,EPI_ISL_823497,2020-12-20,Wales Specialist Virology Centre Sequencing lab: Pathogen Genomics Unit,COVID-19 Genomics UK (COG-UK) Consortium,Catherine Moore et al
Wales/PHWC-4ABF33/2020,EPI_ISL_823501,2020-12-20,Wales Specialist Virology Centre Sequencing lab: Pathogen Genomics Unit,COVID-19 Genomics UK (COG-UK) Consortium,Catherine Moore et al
Wales/PHWC-4AC04E/2020,EPI_ISL_823510,2020-12-21,Wales Specialist Virology Centre Sequencing lab: Pathogen Genomics Unit,COVID-19 Genomics UK (COG-UK) Consortium,Catherine Moore et al
Wales/PHWC-4AC187/2020,EPI_ISL_823524,2020-12-21,Wales Specialist Virology Centre Sequencing lab: Pathogen Genomics Unit,COVID-19 Genomics UK (COG-UK) Consortium,Catherine Moore et al
Wales/PHWC-4AC196/2020,EPI_ISL_823525,2020-12-21,Wales Specialist Virology Centre Sequencing lab: Pathogen Genomics Unit,COVID-19 Genomics UK (COG-UK) Consortium,Catherine Moore et al
Wales/PHWC-4AC257/2020,EPI_ISL_823533,2020-12-21,Wales Specialist Virology Centre Sequencing lab: Pathogen Genomics Unit,COVID-19 Genomics UK (COG-UK) Consortium,Catherine Moore et al
Wales/PHWC-4AC2A2/2020,EPI_ISL_823535,2020-12-21,Wales Specialist Virology Centre Sequencing lab: Pathogen Genomics Unit,COVID-19 Genomics UK (COG-UK) Consortium,Catherine Moore et al
Wales/PHWC-4AC3FA/2020,EPI_ISL_823551,2020-12-21,Wales Specialist Virology Centre Sequencing lab: Pathogen Genomics Unit,COVID-19 Genomics UK (COG-UK) Consortium,Catherine Moore et al
Wales/PHWC-4AC521/2020,EPI_ISL_823565,2020-12-22,Wales Specialist Virology Centre Sequencing lab: Pathogen Genomics Unit,COVID-19 Genomics UK (COG-UK) Consortium,Catherine Moore et al
Wales/PHWC-4AC5B8/2020,EPI_ISL_823570,2020-12-12,Wales Specialist Virology Centre Sequencing lab: Pathogen Genomics Unit,COVID-19 Genomics UK (COG-UK) Consortium,Catherine Moore et al
Wales/PHWC-4AC5D6/2020,EPI_ISL_823572,2020-12-13,Wales Specialist Virology Centre Sequencing lab: Pathogen Genomics Unit,COVID-19 Genomics UK (COG-UK) Consortium,Catherine Moore et al
Wales/PHWC-4AC600/2020,EPI_ISL_823575,2020-12-13,Wales Specialist Virology Centre Sequencing lab: Pathogen Genomics Unit,COVID-19 Genomics UK (COG-UK) Consortium,Catherine Moore et al
Wales/PHWC-4AC6D3/2020,EPI_ISL_823584,2020-12-13,Wales Specialist Virology Centre Sequencing lab: Pathogen Genomics Unit,COVID-19 Genomics UK (COG-UK) Consortium,Catherine Moore et al
Wales/PHWC-4AC794/2020,EPI_ISL_823593,2020-12-13,Wales Specialist Virology Centre Sequencing lab: Pathogen Genomics Unit,COVID-19 Genomics UK (COG-UK) Consortium,Catherine Moore et al
Wales/PHWC-4AC837/2020,EPI_ISL_822916,2020-12-13,Wales Specialist Virology Centre Sequencing lab: Pathogen Genomics Unit,COVID-19 Genomics UK (COG-UK) Consortium,Catherine Moore et al
Wales/PHWC-4AC8BF/2020,EPI_ISL_823607,2020-12-13,Wales Specialist Virology Centre Sequencing lab: Pathogen Genomics Unit,COVID-19 Genomics UK (COG-UK) Consortium,Catherine Moore et al
Wales/PHWC-4ACA6E/2020,EPI_ISL_823623,2020-12-14,Wales Specialist Virology Centre Sequencing lab: Pathogen Genomics Unit,COVID-19 Genomics UK (COG-UK) Consortium,Catherine Moore et al
Wales/PHWC-4ACC59/2020,EPI_ISL_823644,2020-12-28,Wales Specialist Virology Centre Sequencing lab: Pathogen Genomics Unit,COVID-19 Genomics UK (COG-UK) Consortium,Catherine Moore et al
Wales/PHWC-4ACC95/2020,EPI_ISL_823646,2020-12-29,Wales Specialist Virology Centre Sequencing lab: Pathogen Genomics Unit,COVID-19 Genomics UK (COG-UK) Consortium,Catherine Moore et al
Wales/PHWC-4ACFC9/2020,EPI_ISL_823674,2020-12-24,Wales Specialist Virology Centre Sequencing lab: Pathogen Genomics Unit,COVID-19 Genomics UK (COG-UK) Consortium,Catherine Moore et al
Wales/PHWC-4AD010/2020,EPI_ISL_823677,2020-12-22,Wales Specialist Virology Centre Sequencing lab: Pathogen Genomics Unit,COVID-19 Genomics UK (COG-UK) Consortium,Catherine Moore et al
Wales/PHWC-4AD02F/2020,EPI_ISL_822933,2020-12-21,Wales Specialist Virology Centre Sequencing lab: Pathogen Genomics Unit,COVID-19 Genomics UK (COG-UK) Consortium,Catherine Moore et al
Wales/PHWC-4AD098/2020,EPI_ISL_823682,2020-12-21,Wales Specialist Virology Centre Sequencing lab: Pathogen Genomics Unit,COVID-19 Genomics UK (COG-UK) Consortium,Catherine Moore et al
Wales/PHWC-4AD0A7/2020,EPI_ISL_823683,2020-12-22,Wales Specialist Virology Centre Sequencing lab: Pathogen Genomics Unit,COVID-19 Genomics UK (COG-UK) Consortium,Catherine Moore et al
Wales/PHWC-4AD0B6/2020,EPI_ISL_823684,2020-12-21,Wales Specialist Virology Centre Sequencing lab: Pathogen Genomics Unit,COVID-19 Genomics UK (COG-UK) Consortium,Catherine Moore et al
Wales/PHWC-4AD335/2020,EPI_ISL_822845,2020-12-22,Wales Specialist Virology Centre Sequencing lab: Pathogen Genomics Unit,COVID-19 Genomics UK (COG-UK) Consortium,Catherine Moore et al
Wales/PHWC-4AD344/2020,EPI_ISL_823707,2020-12-22,Wales Specialist Virology Centre Sequencing lab: Pathogen Genomics Unit,COVID-19 Genomics UK (COG-UK) Consortium,Catherine Moore et al
Wales/PHWC-4AD380/2020,EPI_ISL_823709,2020-12-22,Wales Specialist Virology Centre Sequencing lab: Pathogen Genomics Unit,COVID-19 Genomics UK (COG-UK) Consortium,Catherine Moore et al
Wales/PHWC-4AD3CC/2020,EPI_ISL_823711,2020-12-22,Wales Specialist Virology Centre Sequencing lab: Pathogen Genomics Unit,COVID-19 Genomics UK (COG-UK) Consortium,Catherine Moore et al
Wales/PHWC-4AD414/2020,EPI_ISL_823715,2020-12-23,Wales Specialist Virology Centre Sequencing lab: Pathogen Genomics Unit,COVID-19 Genomics UK (COG-UK) Consortium,Catherine Moore et al
Wales/PHWC-4AD54E/2020,EPI_ISL_823731,2020-12-22,Wales Specialist Virology Centre Sequencing lab: Pathogen Genomics Unit,COVID-19 Genomics UK (COG-UK) Consortium,Catherine Moore et al
Wales/PHWC-4AD599/2020,EPI_ISL_823734,2020-12-23,Wales Specialist Virology Centre Sequencing lab: Pathogen Genomics Unit,COVID-19 Genomics UK (COG-UK) Consortium,Catherine Moore et al
Wales/PHWC-4AD872/2020,EPI_ISL_823756,2020-12-23,Wales Specialist Virology Centre Sequencing lab: Pathogen Genomics Unit,COVID-19 Genomics UK (COG-UK) Consortium,Catherine Moore et al
Wales/PHWC-4AD933/2020,EPI_ISL_823761,2020-12-23,Wales Specialist Virology Centre Sequencing lab: Pathogen Genomics Unit,COVID-19 Genomics UK (COG-UK) Consortium,Catherine Moore et al
Wales/PHWC-4AD942/2020,EPI_ISL_823762,2020-12-24,Wales Specialist Virology Centre Sequencing lab: Pathogen Genomics Unit,COVID-19 Genomics UK (COG-UK) Consortium,Catherine Moore et al
Wales/PHWC-4AD960/2020,EPI_ISL_823763,2020-12-24,Wales Specialist Virology Centre Sequencing lab: Pathogen Genomics Unit,COVID-19 Genomics UK (COG-UK) Consortium,Catherine Moore et al
Wales/PHWC-4AD98E/2020,EPI_ISL_823089,2020-12-24,Wales Specialist Virology Centre Sequencing lab: Pathogen Genomics Unit,COVID-19 Genomics UK (COG-UK) Consortium,Catherine Moore et al
Wales/PHWC-4ADA12/2020,EPI_ISL_822950,2020-12-24,Wales Specialist Virology Centre Sequencing lab: Pathogen Genomics Unit,COVID-19 Genomics UK (COG-UK) Consortium,Catherine Moore et al
Wales/PHWC-4ADC85/2020,EPI_ISL_823777,2020-12-28,Wales Specialist Virology Centre Sequencing lab: Pathogen Genomics Unit,COVID-19 Genomics UK (COG-UK) Consortium,Catherine Moore et al
Wales/PHWC-4ADDCE/2020,EPI_ISL_823100,2020-12-29,Wales Specialist Virology Centre Sequencing lab: Pathogen Genomics Unit,COVID-19 Genomics UK (COG-UK) Consortium,Catherine Moore et al
Wales/PHWC-4ADECB/2020,EPI_ISL_823796,2020-12-23,Wales Specialist Virology Centre Sequencing lab: Pathogen Genomics Unit,COVID-19 Genomics UK (COG-UK) Consortium,Catherine Moore et al
Wales/PHWC-4ADEF8/2020,EPI_ISL_823798,2020-12-26,Wales Specialist Virology Centre Sequencing lab: Pathogen Genomics Unit,COVID-19 Genomics UK (COG-UK) Consortium,Catherine Moore et al
Wales/PHWC-4ADFAA/2020,EPI_ISL_823155,2020-12-29,Wales Specialist Virology Centre Sequencing lab: Pathogen Genomics Unit,COVID-19 Genomics UK (COG-UK) Consortium,Catherine Moore et al
Wales/PHWC-4AE194/2020,EPI_ISL_822372,2020-12-22,Wales Specialist Virology Centre Sequencing lab: Pathogen Genomics Unit,COVID-19 Genomics UK (COG-UK) Consortium,Catherine Moore et al
Wales/PHWC-4AE3BC/2020,EPI_ISL_822729,2020-12-30,Wales Specialist Virology Centre Sequencing lab: Pathogen Genomics Unit,COVID-19 Genomics UK (COG-UK) Consortium,Catherine Moore et al
Wales/PHWC-4AE404/2020,EPI_ISL_822774,2020-12-31,Wales Specialist Virology Centre Sequencing lab: Pathogen Genomics Unit,COVID-19 Genomics UK (COG-UK) Consortium,Catherine Moore et al
Wales/PHWC-4AE440/2020,EPI_ISL_822446,2020-12-24,Wales Specialist Virology Centre Sequencing lab: Pathogen Genomics Unit,COVID-19 Genomics UK (COG-UK) Consortium,Catherine Moore et al
Wales/PHWC-4AE668/2020,EPI_ISL_822617,2020-12-28,Wales Specialist Virology Centre Sequencing lab: Pathogen Genomics Unit,COVID-19 Genomics UK (COG-UK) Consortium,Catherine Moore et al
Wales/PHWC-4AE792/2020,EPI_ISL_822394,2020-12-22,Wales Specialist Virology Centre Sequencing lab: Pathogen Genomics Unit,COVID-19 Genomics UK (COG-UK) Consortium,Catherine Moore et al
Wales/PHWC-4AE7FC/2020,EPI_ISL_822400,2020-12-22,Wales Specialist Virology Centre Sequencing lab: Pathogen Genomics Unit,COVID-19 Genomics UK (COG-UK) Consortium,Catherine Moore et al
Wales/PHWC-4AE880/2020,EPI_ISL_822421,2020-12-23,Wales Specialist Virology Centre Sequencing lab: Pathogen Genomics Unit,COVID-19 Genomics UK (COG-UK) Consortium,Catherine Moore et al
Wales/PHWC-4AEB3C/2020,EPI_ISL_822506,2020-12-26,Wales Specialist Virology Centre Sequencing lab: Pathogen Genomics Unit,COVID-19 Genomics UK (COG-UK) Consortium,Catherine Moore et al
Wales/PHWC-4AEC84/2020,EPI_ISL_822619,2020-12-28,Wales Specialist Virology Centre Sequencing lab: Pathogen Genomics Unit,COVID-19 Genomics UK (COG-UK) Consortium,Catherine Moore et al
Wales/PHWC-4AED09/2020,EPI_ISL_822548,2020-12-27,Wales Specialist Virology Centre Sequencing lab: Pathogen Genomics Unit,COVID-19 Genomics UK (COG-UK) Consortium,Catherine Moore et al
Wales/PHWC-4AED27/2020,EPI_ISL_822550,2020-12-27,Wales Specialist Virology Centre Sequencing lab: Pathogen Genomics Unit,COVID-19 Genomics UK (COG-UK) Consortium,Catherine Moore et al
Wales/PHWC-4AEE24/2020,EPI_ISL_822565,2020-12-27,Wales Specialist Virology Centre Sequencing lab: Pathogen Genomics Unit,COVID-19 Genomics UK (COG-UK) Consortium,Catherine Moore et al
Wales/PHWC-4AEE60/2020,EPI_ISL_822569,2020-12-27,Wales Specialist Virology Centre Sequencing lab: Pathogen Genomics Unit,COVID-19 Genomics UK (COG-UK) Consortium,Catherine Moore et al
Wales/PHWC-4AEECA/2020,EPI_ISL_822575,2020-12-27,Wales Specialist Virology Centre Sequencing lab: Pathogen Genomics Unit,COVID-19 Genomics UK (COG-UK) Consortium,Catherine Moore et al
Wales/PHWC-4AF04B/2020,EPI_ISL_822597,2020-12-27,Wales Specialist Virology Centre Sequencing lab: Pathogen Genomics Unit,COVID-19 Genomics UK (COG-UK) Consortium,Catherine Moore et al
Wales/PHWC-4AF078/2020,EPI_ISL_822600,2020-12-27,Wales Specialist Virology Centre Sequencing lab: Pathogen Genomics Unit,COVID-19 Genomics UK (COG-UK) Consortium,Catherine Moore et al
Wales/PHWC-4AF175/2020,EPI_ISL_822632,2020-12-28,Wales Specialist Virology Centre Sequencing lab: Pathogen Genomics Unit,COVID-19 Genomics UK (COG-UK) Consortium,Catherine Moore et al
Wales/PHWC-4AF1DF/2020,EPI_ISL_822666,2020-12-29,Wales Specialist Virology Centre Sequencing lab: Pathogen Genomics Unit,COVID-19 Genomics UK (COG-UK) Consortium,Catherine Moore et al
Wales/PHWC-4AF254/2020,EPI_ISL_822642,2020-12-28,Wales Specialist Virology Centre Sequencing lab: Pathogen Genomics Unit,COVID-19 Genomics UK (COG-UK) Consortium,Catherine Moore et al
Wales/PHWC-4AF45E/2020,EPI_ISL_822731,2020-12-30,Wales Specialist Virology Centre Sequencing lab: Pathogen Genomics Unit,COVID-19 Genomics UK (COG-UK) Consortium,Catherine Moore et al
Wales/PHWC-4AF4A9/2020,EPI_ISL_822736,2020-12-30,Wales Specialist Virology Centre Sequencing lab: Pathogen Genomics Unit,COVID-19 Genomics UK (COG-UK) Consortium,Catherine Moore et al
Wales/PHWC-4AF5E2/2020,EPI_ISL_822693,2020-12-29,Wales Specialist Virology Centre Sequencing lab: Pathogen Genomics Unit,COVID-19 Genomics UK (COG-UK) Consortium,Catherine Moore et al
Wales/PHWC-4AF667/2021,EPI_ISL_822816,2021-01-02,Wales Specialist Virology Centre Sequencing lab: Pathogen Genomics Unit,COVID-19 Genomics UK (COG-UK) Consortium,Catherine Moore et al
Wales/PHWC-4AF746/2020,EPI_ISL_822402,2020-12-22,Wales Specialist Virology Centre Sequencing lab: Pathogen Genomics Unit,COVID-19 Genomics UK (COG-UK) Consortium,Catherine Moore et al
Wales/PHWC-4AF852/2020,EPI_ISL_822702,2020-12-29,Wales Specialist Virology Centre Sequencing lab: Pathogen Genomics Unit,COVID-19 Genomics UK (COG-UK) Consortium,Catherine Moore et al
Wales/PHWC-4AF904/2020,EPI_ISL_822346,2020-12-15,Wales Specialist Virology Centre Sequencing lab: Pathogen Genomics Unit,COVID-19 Genomics UK (COG-UK) Consortium,Catherine Moore et al
Wales/PHWC-4AFB2C/2020,EPI_ISL_822780,2020-12-31,Wales Specialist Virology Centre Sequencing lab: Pathogen Genomics Unit,COVID-19 Genomics UK (COG-UK) Consortium,Catherine Moore et al
Wales/PHWC-4AFF6C/2020,EPI_ISL_822657,2020-12-28,Wales Specialist Virology Centre Sequencing lab: Pathogen Genomics Unit,COVID-19 Genomics UK (COG-UK) Consortium,Catherine Moore et al
Wales/PHWC-4AFFF3/2020,EPI_ISL_822752,2020-12-30,Wales Specialist Virology Centre Sequencing lab: Pathogen Genomics Unit,COVID-19 Genomics UK (COG-UK) Consortium,Catherine Moore et al
Wales/PHWC-4B00A1/2020,EPI_ISL_822715,2020-12-29,Wales Specialist Virology Centre Sequencing lab: Pathogen Genomics Unit,COVID-19 Genomics UK (COG-UK) Consortium,Catherine Moore et al
Wales/PHWC-4B01AE/2020,EPI_ISL_822764,2020-12-30,Wales Specialist Virology Centre Sequencing lab: Pathogen Genomics Unit,COVID-19 Genomics UK (COG-UK) Consortium,Catherine Moore et al
Wales/PHWC-4B029C/2020,EPI_ISL_822785,2020-12-31,Wales Specialist Virology Centre Sequencing lab: Pathogen Genomics Unit,COVID-19 Genomics UK (COG-UK) Consortium,Catherine Moore et al
Wales/PHWC-4B03F3/2020,EPI_ISL_822802,2020-12-31,Wales Specialist Virology Centre Sequencing lab: Pathogen Genomics Unit,COVID-19 Genomics UK (COG-UK) Consortium,Catherine Moore et al
Wales/PHWC-4B04A5/2021,EPI_ISL_822822,2021-01-02,Wales Specialist Virology Centre Sequencing lab: Pathogen Genomics Unit,COVID-19 Genomics UK (COG-UK) Consortium,Catherine Moore et al
Wales/PHWC-4B04E1/2021,EPI_ISL_822824,2021-01-02,Wales Specialist Virology Centre Sequencing lab: Pathogen Genomics Unit,COVID-19 Genomics UK (COG-UK) Consortium,Catherine Moore et al
Wales/PHWC-4B0575/2021,EPI_ISL_822832,2021-01-02,Wales Specialist Virology Centre Sequencing lab: Pathogen Genomics Unit,COVID-19 Genomics UK (COG-UK) Consortium,Catherine Moore et al
Wales/PHWC-4B0593/2021,EPI_ISL_822833,2021-01-02,Wales Specialist Virology Centre Sequencing lab: Pathogen Genomics Unit,COVID-19 Genomics UK (COG-UK) Consortium,Catherine Moore et al
Wales/PHWC-4B05C0/2021,EPI_ISL_822835,2021-01-03,Wales Specialist Virology Centre Sequencing lab: Pathogen Genomics Unit,COVID-19 Genomics UK (COG-UK) Consortium,Catherine Moore et al
Wales/PHWC-4B0742/2020,EPI_ISL_840390,2020-12-30,Originating lab: Wales Specialist Virology Centre Sequencing lab: Pathogen Genomics Unit,Public Health Wales Microbiology Cardiff Wales Specialist Virology Centre,Catherine Moore et al
Wales/PHWC-4B0751/2020,EPI_ISL_840391,2020-12-30,Originating lab: Wales Specialist Virology Centre Sequencing lab: Pathogen Genomics Unit,Public Health Wales Microbiology Cardiff Wales Specialist Virology Centre,Catherine Moore et al
Wales/PHWC-4B0A94/2020,EPI_ISL_840440,2020-12-24,Originating lab: Wales Specialist Virology Centre Sequencing lab: Pathogen Genomics Unit,Public Health Wales Microbiology Cardiff Wales Specialist Virology Centre,Catherine Moore et al
Wales/PHWC-4B0B55/2020,EPI_ISL_840452,2020-12-24,Originating lab: Wales Specialist Virology Centre Sequencing lab: Pathogen Genomics Unit,Public Health Wales Microbiology Cardiff Wales Specialist Virology Centre,Catherine Moore et al
Wales/PHWC-4B0D6E/2020,EPI_ISL_840483,2020-12-24,Originating lab: Wales Specialist Virology Centre Sequencing lab: Pathogen Genomics Unit,Public Health Wales Microbiology Cardiff Wales Specialist Virology Centre,Catherine Moore et al
Wales/PHWC-4B0E10/2020,EPI_ISL_840493,2020-12-25,Originating lab: Wales Specialist Virology Centre Sequencing lab: Pathogen Genomics Unit,Public Health Wales Microbiology Cardiff Wales Specialist Virology Centre,Catherine Moore et al
Wales/PHWC-4B0E2F/2020,EPI_ISL_840494,2020-12-25,Originating lab: Wales Specialist Virology Centre Sequencing lab: Pathogen Genomics Unit,Public Health Wales Microbiology Cardiff Wales Specialist Virology Centre,Catherine Moore et al
Wales/PHWC-4B0E4D/2020,EPI_ISL_840496,2020-12-25,Originating lab: Wales Specialist Virology Centre Sequencing lab: Pathogen Genomics Unit,Public Health Wales Microbiology Cardiff Wales Specialist Virology Centre,Catherine Moore et al
Wales/PHWC-4B0FD1/2020,EPI_ISL_840518,2020-12-26,Originating lab: Wales Specialist Virology Centre Sequencing lab: Pathogen Genomics Unit,Public Health Wales Microbiology Cardiff Wales Specialist Virology Centre,Catherine Moore et al
Wales/PHWC-4B1046/2020,EPI_ISL_840525,2020-12-27,Originating lab: Wales Specialist Virology Centre Sequencing lab: Pathogen Genomics Unit,Public Health Wales Microbiology Cardiff Wales Specialist Virology Centre,Catherine Moore et al
Wales/PHWC-4B1055/2020,EPI_ISL_840526,2020-12-27,Originating lab: Wales Specialist Virology Centre Sequencing lab: Pathogen Genomics Unit,Public Health Wales Microbiology Cardiff Wales Specialist Virology Centre,Catherine Moore et al
Wales/PHWC-4B1073/2020,EPI_ISL_840528,2020-12-27,Originating lab: Wales Specialist Virology Centre Sequencing lab: Pathogen Genomics Unit,Public Health Wales Microbiology Cardiff Wales Specialist Virology Centre,Catherine Moore et al
Wales/PHWC-4B135C/2020,EPI_ISL_840569,2020-12-27,Originating lab: Wales Specialist Virology Centre Sequencing lab: Pathogen Genomics Unit,Public Health Wales Microbiology Cardiff Wales Specialist Virology Centre,Catherine Moore et al
Wales/PHWC-4B1635/2020,EPI_ISL_840604,2020-12-29,Originating lab: Wales Specialist Virology Centre Sequencing lab: Pathogen Genomics Unit,Public Health Wales Microbiology Cardiff Wales Specialist Virology Centre,Catherine Moore et al
Wales/PHWC-4B1653/2020,EPI_ISL_840606,2020-12-29,Originating lab: Wales Specialist Virology Centre Sequencing lab: Pathogen Genomics Unit,Public Health Wales Microbiology Cardiff Wales Specialist Virology Centre,Catherine Moore et al
Wales/PHWC-4B1750/2020,EPI_ISL_840622,2020-12-30,Originating lab: Wales Specialist Virology Centre Sequencing lab: Pathogen Genomics Unit,Public Health Wales Microbiology Cardiff Wales Specialist Virology Centre,Catherine Moore et al
Wales/PHWC-4B1D8B/2021,EPI_ISL_840689,2021-01-03,Originating lab: Wales Specialist Virology Centre Sequencing lab: Pathogen Genomics Unit,Public Health Wales Microbiology Cardiff Wales Specialist Virology Centre,Catherine Moore et al
Wales/PHWC-4B1DA9/2021,EPI_ISL_840691,2021-01-03,Originating lab: Wales Specialist Virology Centre Sequencing lab: Pathogen Genomics Unit,Public Health Wales Microbiology Cardiff Wales Specialist Virology Centre,Catherine Moore et al
Wales/PHWC-4B236A/2020,EPI_ISL_840733,2020-12-20,Originating lab: Wales Specialist Virology Centre Sequencing lab: Pathogen Genomics Unit,Public Health Wales Microbiology Cardiff Wales Specialist Virology Centre,Catherine Moore et al
Wales/PHWC-4B242B/2020,EPI_ISL_840745,2020-12-22,Originating lab: Wales Specialist Virology Centre Sequencing lab: Pathogen Genomics Unit,Public Health Wales Microbiology Cardiff Wales Specialist Virology Centre,Catherine Moore et al
Wales/PHWC-4B243A/2020,EPI_ISL_840746,2020-12-22,Originating lab: Wales Specialist Virology Centre Sequencing lab: Pathogen Genomics Unit,Public Health Wales Microbiology Cardiff Wales Specialist Virology Centre,Catherine Moore et al
Wales/PHWC-4B2546/2020,EPI_ISL_840759,2020-12-23,Originating lab: Wales Specialist Virology Centre Sequencing lab: Pathogen Genomics Unit,Public Health Wales Microbiology Cardiff Wales Specialist Virology Centre,Catherine Moore et al
Wales/PHWC-4B2573/2020,EPI_ISL_840762,2020-12-22,Originating lab: Wales Specialist Virology Centre Sequencing lab: Pathogen Genomics Unit,Public Health Wales Microbiology Cardiff Wales Specialist Virology Centre,Catherine Moore et al
Wales/PHWC-4B2582/2020,EPI_ISL_840763,2020-12-22,Originating lab: Wales Specialist Virology Centre Sequencing lab: Pathogen Genomics Unit,Public Health Wales Microbiology Cardiff Wales Specialist Virology Centre,Catherine Moore et al
Wales/PHWC-4B2591/2020,EPI_ISL_840764,2020-12-22,Originating lab: Wales Specialist Virology Centre Sequencing lab: Pathogen Genomics Unit,Public Health Wales Microbiology Cardiff Wales Specialist Virology Centre,Catherine Moore et al
Wales/PHWC-4B279B/2020,EPI_ISL_840782,2020-12-30,Originating lab: Wales Specialist Virology Centre Sequencing lab: Pathogen Genomics Unit,Public Health Wales Microbiology Cardiff Wales Specialist Virology Centre,Catherine Moore et al
Wales/PHWC-4B28D4/2020,EPI_ISL_840796,2020-12-31,Originating lab: Wales Specialist Virology Centre Sequencing lab: Pathogen Genomics Unit,Public Health Wales Microbiology Cardiff Wales Specialist Virology Centre,Catherine Moore et al
Wales/PHWC-4B293B/2020,EPI_ISL_840801,2020-12-31,Originating lab: Wales Specialist Virology Centre Sequencing lab: Pathogen Genomics Unit,Public Health Wales Microbiology Cardiff Wales Specialist Virology Centre,Catherine Moore et al
Wales/PHWC-4B2C14/2021,EPI_ISL_840841,2021-01-01,Wales Specialist Virology Centre Sequencing lab: Pathogen Genomics Unit,Public Health Wales Microbiology Cardiff Wales Specialist Virology Centre,Catherine Moore et al
Wales/PHWC-4B2C32/2021,EPI_ISL_840843,2021-01-04,Wales Specialist Virology Centre Sequencing lab: Pathogen Genomics Unit,Public Health Wales Microbiology Cardiff Wales Specialist Virology Centre,Catherine Moore et al
Wales/PHWC-4B2E2D/2021,EPI_ISL_840853,2021-01-03,Wales Specialist Virology Centre Sequencing lab: Pathogen Genomics Unit,Public Health Wales Microbiology Cardiff Wales Specialist Virology Centre,Catherine Moore et al
Wales/PHWC-4B2EA5/2021,EPI_ISL_840859,2021-01-04,Wales Specialist Virology Centre Sequencing lab: Pathogen Genomics Unit,Public Health Wales Microbiology Cardiff Wales Specialist Virology Centre,Catherine Moore et al
Wales/PHWC-4B34EE/2021,EPI_ISL_840917,2021-01-01,Wales Specialist Virology Centre Sequencing lab: Pathogen Genomics Unit,Public Health Wales Microbiology Cardiff Wales Specialist Virology Centre,Catherine Moore et al
Wales/PHWC-4B3527/2021,EPI_ISL_840918,2021-01-01,Wales Specialist Virology Centre Sequencing lab: Pathogen Genomics Unit,Public Health Wales Microbiology Cardiff Wales Specialist Virology Centre,Catherine Moore et al
Wales/PHWC-4B393A/2021,EPI_ISL_840957,2021-01-03,Wales Specialist Virology Centre Sequencing lab: Pathogen Genomics Unit,Public Health Wales Microbiology Cardiff Wales Specialist Virology Centre,Catherine Moore et al
Wales/PHWC-4B3985/2021,EPI_ISL_840962,2021-01-03,Wales Specialist Virology Centre Sequencing lab: Pathogen Genomics Unit,Public Health Wales Microbiology Cardiff Wales Specialist Virology Centre,Catherine Moore et al
Wales/PHWC-4B39FE/2021,EPI_ISL_840967,2021-01-03,Wales Specialist Virology Centre Sequencing lab: Pathogen Genomics Unit,Public Health Wales Microbiology Cardiff Wales Specialist Virology Centre,Catherine Moore et al
Wales/PHWC-4B3B25/2021,EPI_ISL_840984,2021-01-04,Wales Specialist Virology Centre Sequencing lab: Pathogen Genomics Unit,Public Health Wales Microbiology Cardiff Wales Specialist Virology Centre,Catherine Moore et al
Wales/PHWC-4B3B70/2021,EPI_ISL_840989,2021-01-04,Wales Specialist Virology Centre Sequencing lab: Pathogen Genomics Unit,Public Health Wales Microbiology Cardiff Wales Specialist Virology Centre,Catherine Moore et al
Wales/PHWC-4B3BF8/2021,EPI_ISL_840995,2021-01-04,Wales Specialist Virology Centre Sequencing lab: Pathogen Genomics Unit,Public Health Wales Microbiology Cardiff Wales Specialist Virology Centre,Catherine Moore et al
Wales/PHWC-4B3D89/2021,EPI_ISL_841016,2021-01-05,Wales Specialist Virology Centre Sequencing lab: Pathogen Genomics Unit,Public Health Wales Microbiology Cardiff Wales Specialist Virology Centre,Catherine Moore et al
Wales/PHWC-4B3E86/2021,EPI_ISL_841032,2021-01-04,Wales Specialist Virology Centre Sequencing lab: Pathogen Genomics Unit,Public Health Wales Microbiology Cardiff Wales Specialist Virology Centre,Catherine Moore et al
Wales/PHWC-4B3ED1/2021,EPI_ISL_841036,2021-01-06,Wales Specialist Virology Centre Sequencing lab: Pathogen Genomics Unit,Public Health Wales Microbiology Cardiff Wales Specialist Virology Centre,Catherine Moore et al
Wales/PHWC-4B3FDE/2021,EPI_ISL_841049,2021-01-05,Wales Specialist Virology Centre Sequencing lab: Pathogen Genomics Unit,Public Health Wales Microbiology Cardiff Wales Specialist Virology Centre,Catherine Moore et al
Wales/PHWC-4B4034/2021,EPI_ISL_841053,2021-01-06,Wales Specialist Virology Centre Sequencing lab: Pathogen Genomics Unit,Public Health Wales Microbiology Cardiff Wales Specialist Virology Centre,Catherine Moore et al
Wales/PHWC-4B4043/2021,EPI_ISL_841054,2021-01-06,Wales Specialist Virology Centre Sequencing lab: Pathogen Genomics Unit,Public Health Wales Microbiology Cardiff Wales Specialist Virology Centre,Catherine Moore et al
Wales/PHWC-4B415F/2020,EPI_ISL_841065,2020-12-24,Wales Specialist Virology Centre Sequencing lab: Pathogen Genomics Unit,Public Health Wales Microbiology Cardiff Wales Specialist Virology Centre,Catherine Moore et al
Wales/PHWC-4B423E/2021,EPI_ISL_841077,2021-01-06,Wales Specialist Virology Centre Sequencing lab: Pathogen Genomics Unit,Public Health Wales Microbiology Cardiff Wales Specialist Virology Centre,Catherine Moore et al
Wales/PHWC-4B4395/2020,EPI_ISL_841097,2020-12-31,Wales Specialist Virology Centre Sequencing lab: Pathogen Genomics Unit,Public Health Wales Microbiology Cardiff Wales Specialist Virology Centre,Catherine Moore et al
Wales/PHWC-4B4474/2021,EPI_ISL_841108,2021-01-05,Wales Specialist Virology Centre Sequencing lab: Pathogen Genomics Unit,Public Health Wales Microbiology Cardiff Wales Specialist Virology Centre,Catherine Moore et al
Wales/PHWC-4B4517/2021,EPI_ISL_841117,2021-01-01,Wales Specialist Virology Centre Sequencing lab: Pathogen Genomics Unit,Public Health Wales Microbiology Cardiff Wales Specialist Virology Centre,Catherine Moore et al
Wales/PHWC-4B47B7/2021,EPI_ISL_841152,2021-01-05,Wales Specialist Virology Centre Sequencing lab: Pathogen Genomics Unit,Public Health Wales Microbiology Cardiff Wales Specialist Virology Centre,Catherine Moore et al
Wales/PHWC-4B4BAC/2021,EPI_ISL_841203,2021-01-06,Wales Specialist Virology Centre Sequencing lab: Pathogen Genomics Unit,Public Health Wales Microbiology Cardiff Wales Specialist Virology Centre,Catherine Moore et al
Wales/PHWC-4B4CF4/2021,EPI_ISL_841224,2021-01-05,Wales Specialist Virology Centre Sequencing lab: Pathogen Genomics Unit,Public Health Wales Microbiology Cardiff Wales Specialist Virology Centre,Catherine Moore et al
Wales/PHWC-4B4DB5/2021,EPI_ISL_841234,2021-01-05,Wales Specialist Virology Centre Sequencing lab: Pathogen Genomics Unit,Public Health Wales Microbiology Cardiff Wales Specialist Virology Centre,Catherine Moore et al
Wales/PHWC-4B4DF1/2021,EPI_ISL_841238,2021-01-06,Wales Specialist Virology Centre Sequencing lab: Pathogen Genomics Unit,Public Health Wales Microbiology Cardiff Wales Specialist Virology Centre,Catherine Moore et al
Wales/PHWC-4B50AC/2021,EPI_ISL_841278,2021-01-07,Wales Specialist Virology Centre Sequencing lab: Pathogen Genomics Unit,Public Health Wales Microbiology Cardiff Wales Specialist Virology Centre,Catherine Moore et al
Wales/PHWC-4B5288/2021,EPI_ISL_841299,2021-01-06,Wales Specialist Virology Centre Sequencing lab: Pathogen Genomics Unit,Public Health Wales Microbiology Cardiff Wales Specialist Virology Centre,Catherine Moore et al
Wales/PHWC-4B54A0/2021,EPI_ISL_841331,2021-01-08,Originating lab: Wales Specialist Virology Centre Sequencing lab: Pathogen Genomics Unit,Public Health Wales Microbiology Cardiff Wales Specialist Virology Centre,Catherine Moore et al
Wales/PHWC-4B5516/2021,EPI_ISL_841336,2021-01-05,Originating lab: Wales Specialist Virology Centre Sequencing lab: Pathogen Genomics Unit,Public Health Wales Microbiology Cardiff Wales Specialist Virology Centre,Catherine Moore et al
Wales/PHWC-4B559E/2021,EPI_ISL_841344,2021-01-07,Originating lab: Wales Specialist Virology Centre Sequencing lab: Pathogen Genomics Unit,Public Health Wales Microbiology Cardiff Wales Specialist Virology Centre,Catherine Moore et al
Wales/PHWC-4B55AD/2021,EPI_ISL_841345,2021-01-07,Originating lab: Wales Specialist Virology Centre Sequencing lab: Pathogen Genomics Unit,Public Health Wales Microbiology Cardiff Wales Specialist Virology Centre,Catherine Moore et al
Wales/PHWC-4B56B9/2021,EPI_ISL_841358,2021-01-05,Originating lab: Wales Specialist Virology Centre Sequencing lab: Pathogen Genomics Unit,Public Health Wales Microbiology Cardiff Wales Specialist Virology Centre,Catherine Moore et al
Wales/PHWC-4B57A7/2021,EPI_ISL_841363,2021-01-01,Originating lab: Wales Specialist Virology Centre Sequencing lab: Pathogen Genomics Unit,Public Health Wales Microbiology Cardiff Wales Specialist Virology Centre,Catherine Moore et al
Wales/PHWC-4B584A/2021,EPI_ISL_841369,2021-01-01,Originating lab: Wales Specialist Virology Centre Sequencing lab: Pathogen Genomics Unit,Public Health Wales Microbiology Cardiff Wales Specialist Virology Centre,Catherine Moore et al
Wales/PHWC-4B5C11/2021,EPI_ISL_841402,2021-01-05,Originating lab: Wales Specialist Virology Centre Sequencing lab: Pathogen Genomics Unit,Public Health Wales Microbiology Cardiff Wales Specialist Virology Centre,Catherine Moore et al
Wales/PHWC-4B5D4B/2021,EPI_ISL_841413,2021-01-06,Originating lab: Wales Specialist Virology Centre Sequencing lab: Pathogen Genomics Unit,Public Health Wales Microbiology Cardiff Wales Specialist Virology Centre,Catherine Moore et al
Wales/PHWC-4B5DF0/2021,EPI_ISL_841423,2021-01-06,Originating lab: Wales Specialist Virology Centre Sequencing lab: Pathogen Genomics Unit,Public Health Wales Microbiology Cardiff Wales Specialist Virology Centre,Catherine Moore et al
Wales/PHWC-4B5E1B/2021,EPI_ISL_841424,2021-01-06,Originating lab: Wales Specialist Virology Centre Sequencing lab: Pathogen Genomics Unit,Public Health Wales Microbiology Cardiff Wales Specialist Virology Centre,Catherine Moore et al
Wales/PHWC-4B5EA2/2021,EPI_ISL_841428,2021-01-06,Originating lab: Wales Specialist Virology Centre Sequencing lab: Pathogen Genomics Unit,Public Health Wales Microbiology Cardiff Wales Specialist Virology Centre,Catherine Moore et al
Wales/PHWC-4B5F63/2021,EPI_ISL_841436,2021-01-06,Originating lab: Wales Specialist Virology Centre Sequencing lab: Pathogen Genomics Unit,Public Health Wales Microbiology Cardiff Wales Specialist Virology Centre,Catherine Moore et al
Wales/PHWC-4B618A/2021,EPI_ISL_841467,2021-01-07,Originating lab: Wales Specialist Virology Centre Sequencing lab: Pathogen Genomics Unit,Public Health Wales Microbiology Cardiff Wales Specialist Virology Centre,Catherine Moore et al
Wales/PHWC-4B6409/2020,EPI_ISL_841505,2020-12-16,Originating lab: Wales Specialist Virology Centre Sequencing lab: Pathogen Genomics Unit,Public Health Wales Microbiology Cardiff Wales Specialist Virology Centre,Catherine Moore et al
Wales/PHWC-4B6490/2021,EPI_ISL_841513,2021-01-05,Originating lab: Wales Specialist Virology Centre Sequencing lab: Pathogen Genomics Unit,Public Health Wales Microbiology Cardiff Wales Specialist Virology Centre,Catherine Moore et al
Wales/PHWC-4B658E/2021,EPI_ISL_841528,2021-01-10,Originating lab: Wales Specialist Virology Centre Sequencing lab: Pathogen Genomics Unit,Public Health Wales Microbiology Cardiff Wales Specialist Virology Centre,Catherine Moore et al
Wales/PHWC-4B672E/2021,EPI_ISL_841554,2021-01-09,Originating lab: Wales Specialist Virology Centre Sequencing lab: Pathogen Genomics Unit,Public Health Wales Microbiology Cardiff Wales Specialist Virology Centre,Catherine Moore et al
Wales/PHWC-4B69CE/2021,EPI_ISL_841588,2021-01-04,Originating lab: Wales Specialist Virology Centre Sequencing lab: Pathogen Genomics Unit,Public Health Wales Microbiology Cardiff Wales Specialist Virology Centre,Catherine Moore et al
Wales/PHWC-4B6A8F/2021,EPI_ISL_841599,2021-01-05,Originating lab: Wales Specialist Virology Centre Sequencing lab: Pathogen Genomics Unit,Public Health Wales Microbiology Cardiff Wales Specialist Virology Centre,Catherine Moore et al
Wales/PHWC-4B7013/2021,EPI_ISL_841670,2021-01-08,Originating lab: Wales Specialist Virology Centre Sequencing lab: Pathogen Genomics Unit,Public Health Wales Microbiology Cardiff Wales Specialist Virology Centre,Catherine Moore et al
Wales/PHWC-4B7514/2021,EPI_ISL_841742,2021-01-11,Originating lab: Wales Specialist Virology Centre Sequencing lab: Pathogen Genomics Unit,Public Health Wales Microbiology Cardiff Wales Specialist Virology Centre,Catherine Moore et al
Wales/PHWC-4B7A06/2021,EPI_ISL_867245,2021-01-09,Originating lab: Wales Specialist Virology Centre Sequencing lab: Pathogen Genomics Unit,Public Health Wales Microbiology Cardiff Wales Specialist Virology Centre,Catherine Moore et al
Wales/PHWC-4B7A33/2021,EPI_ISL_867248,2021-01-09,Originating lab: Wales Specialist Virology Centre Sequencing lab: Pathogen Genomics Unit,Public Health Wales Microbiology Cardiff Wales Specialist Virology Centre,Catherine Moore et al
Wales/PHWC-4B7AE8/2021,EPI_ISL_867258,2021-01-11,Originating lab: Wales Specialist Virology Centre Sequencing lab: Pathogen Genomics Unit,Public Health Wales Microbiology Cardiff Wales Specialist Virology Centre,Catherine Moore et al
Wales/PHWC-4B7BB8/2021,EPI_ISL_867270,2021-01-09,Originating lab: Wales Specialist Virology Centre Sequencing lab: Pathogen Genomics Unit,Public Health Wales Microbiology Cardiff Wales Specialist Virology Centre,Catherine Moore et al
Wales/PHWC-4B7DEF/2021,EPI_ISL_867298,2021-01-11,Originating lab: Wales Specialist Virology Centre Sequencing lab: Pathogen Genomics Unit,Public Health Wales Microbiology Cardiff Wales Specialist Virology Centre,Catherine Moore et al
Wales/PHWC-4B7FAD/2021,EPI_ISL_867324,2021-01-09,Originating lab: Wales Specialist Virology Centre Sequencing lab: Pathogen Genomics Unit,Public Health Wales Microbiology Cardiff Wales Specialist Virology Centre,Catherine Moore et al
Wales/PHWC-4B7FDA/2021,EPI_ISL_867327,2021-01-09,Originating lab: Wales Specialist Virology Centre Sequencing lab: Pathogen Genomics Unit,Public Health Wales Microbiology Cardiff Wales Specialist Virology Centre,Catherine Moore et al
Wales/PHWC-4B80A9/2021,EPI_ISL_867339,2021-01-08,Originating lab: Wales Specialist Virology Centre Sequencing lab: Pathogen Genomics Unit,Public Health Wales Microbiology Cardiff Wales Specialist Virology Centre,Catherine Moore et al
Wales/PHWC-4B811F/2021,EPI_ISL_867346,2021-01-09,Originating lab: Wales Specialist Virology Centre Sequencing lab: Pathogen Genomics Unit,Public Health Wales Microbiology Cardiff Wales Specialist Virology Centre,Catherine Moore et al
Wales/PHWC-4B82EF/2021,EPI_ISL_867373,2021-01-11,Originating lab: Wales Specialist Virology Centre Sequencing lab: Pathogen Genomics Unit,Public Health Wales Microbiology Cardiff Wales Specialist Virology Centre,Catherine Moore et al
Wales/PHWC-4B856E/2021,EPI_ISL_867411,2021-01-12,Originating lab: Wales Specialist Virology Centre Sequencing lab: Pathogen Genomics Unit,Public Health Wales Microbiology Cardiff Wales Specialist Virology Centre,Catherine Moore et al
Wales/PHWC-4B871D/2021,EPI_ISL_867436,2021-01-12,Originating lab: Wales Specialist Virology Centre Sequencing lab: Pathogen Genomics Unit,Public Health Wales Microbiology Cardiff Wales Specialist Virology Centre,Catherine Moore et al
Wales/PHWC-4B87A4/2021,EPI_ISL_867444,2021-01-12,Originating lab: Wales Specialist Virology Centre Sequencing lab: Pathogen Genomics Unit,Public Health Wales Microbiology Cardiff Wales Specialist Virology Centre,Catherine Moore et al
Wales/PHWC-4B881A/2021,EPI_ISL_867450,2021-01-11,Originating lab: Wales Specialist Virology Centre Sequencing lab: Pathogen Genomics Unit,Public Health Wales Microbiology Cardiff Wales Specialist Virology Centre,Catherine Moore et al
Wales/PHWC-4B89DB/2021,EPI_ISL_867472,2021-01-12,Originating lab: Wales Specialist Virology Centre Sequencing lab: Pathogen Genomics Unit,Public Health Wales Microbiology Cardiff Wales Specialist Virology Centre,Catherine Moore et al
Wales/PHWC-4B8A05/2021,EPI_ISL_867475,2021-01-12,Originating lab: Wales Specialist Virology Centre Sequencing lab: Pathogen Genomics Unit,Public Health Wales Microbiology Cardiff Wales Specialist Virology Centre,Catherine Moore et al
Wales/PHWC-4B8B7B/2021,EPI_ISL_867497,2021-01-08,Originating lab: Wales Specialist Virology Centre Sequencing lab: Pathogen Genomics Unit,Public Health Wales Microbiology Cardiff Wales Specialist Virology Centre,Catherine Moore et al
Wales/PHWC-4B8F60/2021,EPI_ISL_867550,2021-01-10,Originating lab: Wales Specialist Virology Centre Sequencing lab: Pathogen Genomics Unit,Public Health Wales Microbiology Cardiff Wales Specialist Virology Centre,Catherine Moore et al
Wales/PHWC-4B91B4/2021,EPI_ISL_867585,2021-01-12,Originating lab: Wales Specialist Virology Centre Sequencing lab: Pathogen Genomics Unit,Public Health Wales Microbiology Cardiff Wales Specialist Virology Centre,Catherine Moore et al
Wales/PHWC-4B91C3/2021,EPI_ISL_867586,2021-01-11,Originating lab: Wales Specialist Virology Centre Sequencing lab: Pathogen Genomics Unit,Public Health Wales Microbiology Cardiff Wales Specialist Virology Centre,Catherine Moore et al
Wales/PHWC-4B91F0/2021,EPI_ISL_867589,2021-01-11,Originating lab: Wales Specialist Virology Centre Sequencing lab: Pathogen Genomics Unit,Public Health Wales Microbiology Cardiff Wales Specialist Virology Centre,Catherine Moore et al
Wales/PHWC-4B92C0/2021,EPI_ISL_867600,2021-01-12,Originating lab: Wales Specialist Virology Centre Sequencing lab: Pathogen Genomics Unit,Public Health Wales Microbiology Cardiff Wales Specialist Virology Centre,Catherine Moore et al
Wales/PHWC-4B9336/2021,EPI_ISL_867607,2021-01-12,Originating lab: Wales Specialist Virology Centre Sequencing lab: Pathogen Genomics Unit,Public Health Wales Microbiology Cardiff Wales Specialist Virology Centre,Catherine Moore et al
Wales/PHWC-4B93DC/2021,EPI_ISL_867617,2021-01-12,Originating lab: Wales Specialist Virology Centre Sequencing lab: Pathogen Genomics Unit,Public Health Wales Microbiology Cardiff Wales Specialist Virology Centre,Catherine Moore et al
Wales/PHWC-4B9688/2021,EPI_ISL_867656,2021-01-13,Originating lab: Wales Specialist Virology Centre Sequencing lab: Pathogen Genomics Unit,Public Health Wales Microbiology Cardiff Wales Specialist Virology Centre,Catherine Moore et al
Wales/PHWC-4B9828/2021,EPI_ISL_867681,2021-01-13,Originating lab: Wales Specialist Virology Centre Sequencing lab: Pathogen Genomics Unit,Public Health Wales Microbiology Cardiff Wales Specialist Virology Centre,Catherine Moore et al
Wales/PHWC-4B9837/2021,EPI_ISL_867682,2021-01-13,Originating lab: Wales Specialist Virology Centre Sequencing lab: Pathogen Genomics Unit,Public Health Wales Microbiology Cardiff Wales Specialist Virology Centre,Catherine Moore et al
Wales/PHWC-4B9970/2021,EPI_ISL_867701,2021-01-13,Originating lab: Wales Specialist Virology Centre Sequencing lab: Pathogen Genomics Unit,Public Health Wales Microbiology Cardiff Wales Specialist Virology Centre,Catherine Moore et al
Wales/PHWC-4B9AAA/2021,EPI_ISL_867718,2021-01-08,Originating lab: Wales Specialist Virology Centre Sequencing lab: Pathogen Genomics Unit,Public Health Wales Microbiology Cardiff Wales Specialist Virology Centre,Catherine Moore et al
Wales/PHWC-4B9BC5/2021,EPI_ISL_867735,2021-01-12,Originating lab: Wales Specialist Virology Centre Sequencing lab: Pathogen Genomics Unit,Public Health Wales Microbiology Cardiff Wales Specialist Virology Centre,Catherine Moore et al
Wales/PHWC-4BA265/2021,EPI_ISL_867828,2021-01-09,Originating lab: Wales Specialist Virology Centre Sequencing lab: Pathogen Genomics Unit,Public Health Wales Microbiology Cardiff Wales Specialist Virology Centre,Catherine Moore et al
Wales/PHWC-4BA62D/2021,EPI_ISL_867883,2021-01-10,Originating lab: Wales Specialist Virology Centre Sequencing lab: Pathogen Genomics Unit,Public Health Wales Microbiology Cardiff Wales Specialist Virology Centre,Catherine Moore et al
Wales/PHWC-4BA64B/2021,EPI_ISL_867884,2021-01-10,Originating lab: Wales Specialist Virology Centre Sequencing lab: Pathogen Genomics Unit,Public Health Wales Microbiology Cardiff Wales Specialist Virology Centre,Catherine Moore et al
Wales/PHWC-4BA809/2021,EPI_ISL_867909,2021-01-12,Originating lab: Wales Specialist Virology Centre Sequencing lab: Pathogen Genomics Unit,Public Health Wales Microbiology Cardiff Wales Specialist Virology Centre,Catherine Moore et al
Wales/PHWC-4BA915/2021,EPI_ISL_867926,2021-01-12,Originating lab: Wales Specialist Virology Centre Sequencing lab: Pathogen Genomics Unit,Public Health Wales Microbiology Cardiff Wales Specialist Virology Centre,Catherine Moore et al
Wales/QEUH-C653E6/2020,EPI_ISL_859461,2020-12-14,Lighthouse Lab in Glasgow,Wellcome Sanger Institute for the COVID-19 Genomics UK (COG-UK) Consortium,Harper VanSteenhouse et al
Wales/QEUH-CC3191/2020,EPI_ISL_859270,2020-12-21,Lighthouse Lab in Glasgow,Wellcome Sanger Institute for the COVID-19 Genomics UK (COG-UK) Consortium,Harper VanSteenhouse et al
Wales/QEUH-CC38E7/2020,EPI_ISL_859188,2020-12-21,Lighthouse Lab in Glasgow,Wellcome Sanger Institute for the COVID-19 Genomics UK (COG-UK) Consortium,Harper VanSteenhouse et al
Wales/QEUH-D124C6/2020,EPI_ISL_858830,2020-12-27,Lighthouse Lab in Glasgow,Wellcome Sanger Institute for the COVID-19 Genomics UK (COG-UK) Consortium,Harper VanSteenhouse et al
